# Predicting new onset thought disorder in early adolescence with optimized deep learning implicates environmental-putamen interactions

**DOI:** 10.1101/2023.10.23.23297438

**Authors:** Nina de Lacy, Michael J. Ramshaw

## Abstract

**Background:** Thought disorder (TD) is a sensitive and specific marker of risk for schizophrenia onset. Specifying factors that predict TD onset in adolescence is important to early identification of youth at risk. However, there is a paucity of studies prospectively predicting TD onset in unstratified youth populations.

**Study Design:** We used deep learning optimized with artificial intelligence (AI) to analyze 5,777 multimodal features obtained at 9-10 years from youth and their parents in the ABCD study, including 5,014 neural metrics, to prospectively predict new onset TD cases at 11-12 years. The design was replicated for all prevailing TD cases at 11-12 years.

**Study Results:** Optimizing performance with AI, we were able to achieve 92% accuracy and F1 and 0.96 AUROC in prospectively predicting the onset of TD in early adolescence. Structural differences in the left putamen, sleep disturbances and the level of parental externalizing behaviors were specific predictors of new onset TD at 11-12 yrs, interacting with low youth prosociality, the total parental behavioral problems and parent-child conflict and whether the youth had already come to clinical attention. More important predictors showed greater inter-individual variability.

**Conclusions:** This study provides robust person-level, multivariable signatures of early adolescent TD which suggest that structural differences in the left putamen in late childhood are a candidate biomarker that interacts with psychosocial stressors to increase risk for TD onset. Our work also suggests that interventions to promote improved sleep and lessen parent-child psychosocial stressors are worthy of further exploration to modulate risk for TD onset.

## Supplemental Table 2 for "Predicting new onset thought disorder in early adolescence with optimized deep learning implicates environmental-putamen interactions"

### Sheet: Sheet1
Feature name in ABCD directory	Train set: Number trimmed	Train set: percentage filled	Train set: Number filled with NNMF	Train set: Percentage filled with NNMF	Test set: Number trimmed	Test set: percentage trimmed	Test set: Number filled	Test set: Percentage filled with NNMF
abcd_ant01_anthroheightcalc	28	0.00746866	0	0	14	0.00871189	2	0.00124456
abcd_ant01_anthroweight1lb	59	0.0157375	1	0.000266738	26	0.0161792	3	0.00186683
abcd_ant01_anthro_waist_cm	40	0.0106695	1	0.000266738	16	0.00995644	4	0.00248911
abcd_asrs01_asr_scr_perstr_t	4	0.00106695	26	0.00693518	1	0.000622278	9	0.0056005
abcd_asrs01_asr_scr_anxdep_t	69	0.0184049	26	0.00693518	24	0.0149347	9	0.0056005
abcd_asrs01_asr_scr_withdrawn_t	86	0.0229395	26	0.00693518	37	0.0230243	9	0.0056005
abcd_asrs01_asr_scr_somatic_t	57	0.0152041	26	0.00693518	25	0.0155569	9	0.0056005
abcd_asrs01_asr_scr_thought_t	105	0.0280075	26	0.00693518	24	0.0149347	9	0.0056005
abcd_asrs01_asr_scr_attention_t	64	0.0170712	26	0.00693518	31	0.0192906	9	0.0056005
abcd_asrs01_asr_scr_aggressive_t	53	0.0141371	26	0.00693518	28	0.0174238	9	0.0056005
abcd_asrs01_asr_scr_rulebreak_t	115	0.0306748	26	0.00693518	54	0.033603	9	0.0056005
abcd_asrs01_asr_scr_intrusive_t	108	0.0288077	26	0.00693518	39	0.0242688	9	0.0056005
abcd_asrs01_asr_scr_internal_t	12	0.00320085	26	0.00693518	8	0.00497822	9	0.0056005
abcd_asrs01_asr_scr_external_t	17	0.00453454	26	0.00693518	6	0.00373367	9	0.0056005
abcd_asrs01_asr_scr_totprob_t	10	0.00266738	26	0.00693518	4	0.00248911	9	0.0056005
abcd_asrs01_asr_scr_depress_t	58	0.0154708	26	0.00693518	24	0.0149347	9	0.0056005
abcd_asrs01_asr_scr_anxdisord_t	98	0.0261403	26	0.00693518	40	0.0248911	9	0.0056005
abcd_asrs01_asr_scr_somaticpr_t	62	0.0165377	26	0.00693518	28	0.0174238	9	0.0056005
abcd_asrs01_asr_scr_avoidant_t	91	0.0242731	26	0.00693518	44	0.0273802	9	0.0056005
abcd_asrs01_asr_scr_adhd_t	85	0.0226727	26	0.00693518	35	0.0217797	9	0.0056005
abcd_asrs01_asr_scr_antisocial_t	99	0.026407	26	0.00693518	41	0.0255134	9	0.0056005
abcd_asrs01_asr_scr_inattention_t	83	0.0221392	26	0.00693518	31	0.0192906	9	0.0056005
abcd_asrs01_asr_scr_hyperactive_t	103	0.027474	26	0.00693518	39	0.0242688	9	0.0056005
abcd_crpf01_su_risk_p_1	0	0	187	0.04988	0	0	75	0.0466708
abcd_crpf01_su_risk_p_2	96	0.0256068	216	0.0576154	39	0.0242688	85	0.0528936
abcd_crpf01_su_risk_p_3	111	0.0296079	249	0.0664177	57	0.0354698	102	0.0634723
abcd_crpf01_su_risk_p_4	104	0.0277407	254	0.0677514	37	0.0230243	107	0.0665837
abcd_crpf01_su_risk_p_5	97	0.0258736	251	0.0669512	34	0.0211574	105	0.0653391
abcd_crpf01_su_risk_p_6	0	0	951	0.253668	0	0	398	0.247666
abcd_devhxss01_devhx_ss_8_cigs_per_day_p	89	0.0237397	129	0.0344092	41	0.0255134	64	0.0398258
abcd_devhxss01_devhx_ss_8_alcohol_max_p	67	0.0178714	297	0.0792211	36	0.022402	140	0.0871189
abcd_devhxss01_devhx_ss_8_alcohol_avg_p	69	0.0184049	312	0.0832222	19	0.0118233	138	0.0858743
abcd_devhxss01_devhx_ss_8_alcohol_effects_p	79	0.0210723	343	0.0914911	30	0.0186683	161	0.100187
abcd_devhxss01_devhx_ss_8_marijuana_amt_p	66	0.0176047	146	0.0389437	38	0.0236465	77	0.0479154
abcd_devhxss01_devhx_ss_8_coc_crack_amt_p	10	0.00266738	100	0.0266738	3	0.00186683	51	0.0317362
abcd_devhxss01_devhx_ss_8_her_morph_amt_p	0	0	91	0.0242731	1	0.000622278	45	0.0280025
abcd_devhxss01_devhx_ss_8_oxycont_amt_p	4	0.00106695	96	0.0256068	3	0.00186683	47	0.029247
abcd_devhxss01_devhx_ss_12_p	121	0.0322753	45	0.0120032	46	0.0286248	22	0.0136901
abcd_ehis01_ehi_y_ss_scoreb_1_righthanded	0	0	0	0	0	0	0	0
abcd_ehis01_ehi_y_ss_scoreb_2_lefthanded	0	0	0	0	0	0	0	0
abcd_ehis01_ehi_y_ss_scoreb_3_mixedhanded	0	0	0	0	0	0	0	0
abcd_fhxssp01_famhx_ss_fath_prob_alc_p	0	0	134	0.0357429	0	0	69	0.0429371
abcd_fhxssp01_famhx_ss_moth_prob_alc_p	0	0	99	0.026407	0	0	52	0.0323584
abcd_fhxssp01_famhx_ss_fath_prob_dg_p	0	0	139	0.0370766	0	0	77	0.0479154
abcd_fhxssp01_famhx_ss_moth_prob_dg_p	0	0	95	0.0253401	0	0	58	0.0360921
abcd_fhxssp01_famhx_ss_momdad_dg_p	0	0	196	0.0522806	0	0	94	0.0584941
abcd_fhxssp01_famhx_ss_fath_prob_dprs_p	0	0	266	0.0709523	0	0	128	0.0796515
abcd_fhxssp01_famhx_ss_moth_prob_dprs_p	0	0	176	0.0469459	0	0	91	0.0566273
abcd_fhxssp01_famhx_ss_momdad_dprs_p	0	0	126	0.033609	0	0	70	0.0435594
abcd_fhxssp01_famhx_ss_fath_prob_ma_p	0	0	178	0.0474793	0	0	86	0.0535159
abcd_fhxssp01_famhx_ss_moth_prob_ma_p	0	0	153	0.0408109	0	0	78	0.0485376
abcd_fhxssp01_famhx_ss_momdad_ma_p	0	0	168	0.0448119	0	0	81	0.0504045
abcd_fhxssp01_famhx_ss_fath_prob_vs_p	0	0	156	0.0416111	0	0	75	0.0466708
abcd_fhxssp01_famhx_ss_moth_prob_vs_p	0	0	144	0.0384102	0	0	67	0.0416926
abcd_fhxssp01_famhx_ss_momdad_trb_p	0	0	111	0.0296079	0	0	56	0.0348475
abcd_fhxssp01_famhx_ss_fath_prob_nrv_p	0	0	194	0.0517471	0	0	97	0.0603609
abcd_fhxssp01_famhx_ss_moth_prob_nrv_p	0	0	152	0.0405441	0	0	83	0.051649
abcd_fhxssp01_famhx_ss_momdad_nrv_p	0	0	169	0.0450787	0	0	89	0.0553827
abcd_fhxssp01_famhx_ss_fath_prob_prf_p	0	0	248	0.066151	0	0	106	0.0659614
abcd_fhxssp01_famhx_ss_moth_prob_prf_p	0	0	152	0.0405441	0	0	73	0.0454263
abcd_fhxssp01_famhx_ss_momdad_prf_p	0	0	163	0.0434783	0	0	77	0.0479154
abcd_fhxssp01_famhx_ss_fath_prob_hspd_p	0	0	193	0.0514804	0	0	93	0.0578718
abcd_fhxssp01_famhx_ss_moth_prob_hspd_p	0	0	152	0.0405441	0	0	75	0.0466708
abcd_fhxssp01_famhx_ss_momdad_hspd_p	0	0	172	0.0458789	0	0	84	0.0522713
abcd_fhxssp01_famhx_ss_fath_prob_scd_p	0	0	199	0.0530808	0	0	86	0.0535159
abcd_fhxssp01_famhx_ss_moth_prob_scd_p	0	0	162	0.0432115	0	0	78	0.0485376
abcd_hsss01_hormone_scr_dhea_mean	67	0.0178714	264	0.0704188	19	0.0118233	130	0.0808961
abcd_hsss01_hormone_scr_ert_mean	32	0.00853561	241	0.0642838	11	0.00684505	109	0.0678283
abcd_lpds01_demo_prnt_race_acs_p__10	0	0	0	0	0	0	0	0
abcd_lt01_site_id_l_1_CHLA	0	0	0	0	0	0	0	0
abcd_lt01_site_id_l_2_CUB	0	0	0	0	0	0	0	0
abcd_lt01_site_id_l_3_FIU	0	0	0	0	0	0	0	0
abcd_lt01_site_id_l_4_LIBR	0	0	0	0	0	0	0	0
abcd_lt01_site_id_l_5_MUSC	0	0	0	0	0	0	0	0
abcd_lt01_site_id_l_6_OHSU	0	0	0	0	0	0	0	0
abcd_lt01_site_id_l_7_ROC	0	0	0	0	0	0	0	0
abcd_lt01_site_id_l_8_SRI	0	0	0	0	0	0	0	0
abcd_lt01_site_id_l_9_UCLA	0	0	0	0	0	0	0	0
abcd_lt01_site_id_l_10_UCSD	0	0	0	0	0	0	0	0
abcd_lt01_site_id_l_11_UFL	0	0	0	0	0	0	0	0
abcd_lt01_site_id_l_12_UMB	0	0	0	0	0	0	0	0
abcd_lt01_site_id_l_13_UMICH	0	0	0	0	0	0	0	0
abcd_lt01_site_id_l_14_UMN	0	0	0	0	0	0	0	0
abcd_lt01_site_id_l_15_UPMC	0	0	0	0	0	0	0	0
abcd_lt01_site_id_l_16_UTAH	0	0	0	0	0	0	0	0
abcd_lt01_site_id_l_17_UVM	0	0	0	0	0	0	0	0
abcd_lt01_site_id_l_18_UWM	0	0	0	0	0	0	0	0
abcd_lt01_site_id_l_19_VCU	0	0	0	0	0	0	0	0
abcd_lt01_site_id_l_20_WUSTL	0	0	0	0	0	0	0	0
abcd_lt01_site_id_l_21_YALE	0	0	0	0	0	0	0	0
abcd_lt01_site_id_l_22_MSSM	0	0	0	0	0	0	0	0
abcd_medhxss01_medhx_ss_4b_p	148	0.0394772	11	0.00293412	54	0.033603	2	0.00124456
abcd_medhxss01_medhx_ss_5b_p	16	0.0042678	39	0.0104028	9	0.0056005	16	0.00995644
abcd_medhxss01_medhx_ss_6a_times_p	110	0.0293412	0	0	44	0.0273802	0	0
abcd_medhxss01_medhx_ss_6b_times_p	92	0.0245399	0	0	38	0.0236465	0	0
abcd_medhxss01_medhx_ss_6c_times_p	27	0.00720192	0	0	16	0.00995644	0	0
abcd_medhxss01_medhx_ss_6d_times_p	31	0.00826887	1	0.000266738	46	0.0286248	0	0
abcd_medhxss01_medhx_ss_6e_times_p	156	0.0416111	0	0	13	0.00808961	0	0
abcd_medhxss01_medhx_ss_6f_times_p	60	0.0160043	0	0	19	0.0118233	0	0
abcd_medhxss01_medhx_ss_6g_times_p	70	0.0186716	0	0	0	0	0	0
abcd_medhxss01_medhx_ss_6i_times_p	46	0.0122699	0	0	20	0.0124456	0	0
abcd_medhxss01_medhx_ss_6j_times_p	0	0	0	0	0	0	0	0
abcd_medhxss01_medhx_ss_6k_times_p	8	0.0021339	0	0	6	0.00373367	0	0
abcd_medhxss01_medhx_ss_6m_times_p	178	0.0474793	0	0	64	0.0398258	0	0
abcd_medhxss01_medhx_ss_6n_times_p	103	0.027474	0	0	32	0.0199129	0	0
abcd_medhxss01_medhx_ss_6o_times_p	0	0	0	0	0	0	0	0
abcd_medhxss01_medhx_ss_6q_times_p	0	0	0	0	0	0	0	0
abcd_medhxss01_medhx_ss_6r_times_p	0	0	0	0	0	0	0	0
abcd_medhxss01_medhx_ss_6s_times_p	0	0	0	0	0	0	0	0
abcd_mhp02_ple_p_ss_total_good	0	0	0	0	0	0	0	0
abcd_mhp02_ple_p_ss_total_bad	0	0	0	0	0	0	0	0
abcd_mhp02_ple_p_ss_affected_good_sum	0	0	0	0	0	0	0	0
abcd_mhp02_ple_p_ss_affected_bad_sum	0	0	0	0	0	0	0	0
abcd_mhy02_ple_y_ss_affected_good_sum	0	0	0	0	0	0	0	0
abcd_mhy02_ple_y_ss_affected_bad_sum	0	0	0	0	0	0	0	0
abcd_mhy02_pps_y_ss_number	91	0.0242731	1	0.000266738	31	0.0192906	1	0.000622278
abcd_mhy02_pps_y_ss_severity_score	82	0.0218725	1	0.000266738	35	0.0217797	1	0.000622278
abcd_mhy02_upps_y_ss_negative_urgency	0	0	4	0.00106695	0	0	2	0.00124456
abcd_mhy02_upps_y_ss_lack_of_planning	40	0.0106695	4	0.00106695	16	0.00995644	2	0.00124456
abcd_mhy02_upps_y_ss_sensation_seeking	0	0	4	0.00106695	0	0	2	0.00124456
abcd_mhy02_upps_y_ss_positive_urgency	0	0	4	0.00106695	0	0	2	0.00124456
abcd_mhy02_upps_y_ss_lack_of_perseverance	54	0.0144038	4	0.00106695	20	0.0124456	2	0.00124456
abcd_mhy02_bis_y_ss_bis_sum	5	0.00133369	3	0.000800213	4	0.00248911	4	0.00248911
abcd_mhy02_bis_y_ss_bas_rr	7	0.00186716	3	0.000800213	7	0.00435594	5	0.00311139
abcd_mhy02_bis_y_ss_bas_drive	0	0	3	0.000800213	0	0	5	0.00311139
abcd_mhy02_bis_y_ss_bas_fs	0	0	3	0.000800213	0	0	5	0.00311139
abcd_mid02_tfmri_mid_all_beh_srwpfb_mrt	14	0.00373433	2	0.000533476	7	0.00435594	4	0.00248911
abcd_mid02_tfmri_mid_all_beh_lrwpfb_mrt	18	0.00480128	2	0.000533476	6	0.00373367	3	0.00186683
abcd_mid02_tfmri_mid_all_beh_slpfb_mrt	23	0.00613497	0	0	6	0.00373367	4	0.00248911
abcd_mid02_tfmri_mid_all_beh_llpfb_mrt	14	0.00373433	0	0	7	0.00435594	5	0.00311139
abcd_mid02_tfmri_mid_all_beh_ntpfb_mrt	21	0.00560149	1	0.000266738	10	0.00622278	6	0.00373367
abcd_mrinback02_tfmri_nb_all_beh_ctotal_nt	89	0.0237397	3	0.000800213	36	0.022402	2	0.00124456
abcd_mrinback02_tfmri_nb_all_beh_ctotal_rate	85	0.0226727	3	0.000800213	36	0.022402	2	0.00124456
abcd_mrinback02_tfmri_nb_all_beh_ctotal_mrt	18	0.00480128	3	0.000800213	6	0.00373367	2	0.00124456
abcd_mrinback02_tfmri_nb_all_beh_c2b_rate	76	0.0202721	3	0.000800213	31	0.0192906	2	0.00124456
abcd_mrinback02_tfmri_nb_all_beh_c2b_mrt	17	0.00453454	3	0.000800213	8	0.00497822	2	0.00124456
abcd_mrinback02_tfmri_nb_all_beh_cpf_rate	74	0.0197386	3	0.000800213	28	0.0174238	2	0.00124456
abcd_mrinback02_tfmri_nb_all_beh_cpf_mrt	23	0.00613497	5	0.00133369	7	0.00435594	4	0.00248911
abcd_mrinback02_tfmri_nb_all_beh_c2bpf_rate	61	0.016271	3	0.000800213	29	0.018046	2	0.00124456
abcd_mrinback02_tfmri_nb_all_beh_c2bpf_mrt	24	0.00640171	10	0.00266738	8	0.00497822	4	0.00248911
abcd_mrinback02_tfmri_nb_all_beh_c2bpft_rate	0	0	3	0.000800213	0	0	2	0.00124456
abcd_mrinback02_tfmri_nb_all_beh_c2bpft_mrt	22	0.00586823	134	0.0357429	12	0.00746733	65	0.040448
abcd_mrinback02_tfmri_nb_all_beh_c2bpfl_rate	0	0	3	0.000800213	0	0	2	0.00124456
abcd_mrinback02_tfmri_nb_all_beh_c2bpfl_mrt	13	0.00346759	357	0.0952254	9	0.0056005	157	0.0976976
abcd_mrinback02_tfmri_nb_all_beh_c2bpfnl_rate	100	0.0266738	3	0.000800213	38	0.0236465	2	0.00124456
abcd_mrinback02_tfmri_nb_all_beh_c2bpfnl_mrt	24	0.00640171	19	0.00506802	9	0.0056005	9	0.0056005
abcd_mrinback02_tfmri_nb_all_beh_cnf_rate	80	0.021339	3	0.000800213	31	0.0192906	2	0.00124456
abcd_mrinback02_tfmri_nb_all_beh_cnf_mrt	22	0.00586823	5	0.00133369	6	0.00373367	2	0.00124456
abcd_mrinback02_tfmri_nb_all_beh_c2bnf_rate	69	0.0184049	3	0.000800213	20	0.0124456	2	0.00124456
abcd_mrinback02_tfmri_nb_all_beh_c2bnf_mrt	23	0.00613497	5	0.00133369	8	0.00497822	2	0.00124456
abcd_mrinback02_tfmri_nb_all_beh_c2bnft_rate	0	0	3	0.000800213	0	0	2	0.00124456
abcd_mrinback02_tfmri_nb_all_beh_c2bnft_mrt	29	0.0077354	149	0.0397439	11	0.00684505	60	0.0373367
abcd_mrinback02_tfmri_nb_all_beh_c2bnfl_rate	0	0	3	0.000800213	0	0	2	0.00124456
abcd_mrinback02_tfmri_nb_all_beh_c2bnfl_mrt	14	0.00373433	411	0.109629	4	0.00248911	168	0.104543
abcd_mrinback02_tfmri_nb_all_beh_c2bnfnl_rate	85	0.0226727	3	0.000800213	29	0.018046	2	0.00124456
abcd_mrinback02_tfmri_nb_all_beh_c2bnfnl_mrt	18	0.00480128	11	0.00293412	9	0.0056005	5	0.00311139
abcd_mrinback02_tfmri_nb_all_beh_cngf_rate	81	0.0216058	3	0.000800213	30	0.0186683	2	0.00124456
abcd_mrinback02_tfmri_nb_all_beh_cngf_mrt	19	0.00506802	3	0.000800213	5	0.00311139	2	0.00124456
abcd_mrinback02_tfmri_nb_all_beh_c2bngf_rate	70	0.0186716	3	0.000800213	29	0.018046	2	0.00124456
abcd_mrinback02_tfmri_nb_all_beh_c2bngf_mrt	17	0.00453454	5	0.00133369	7	0.00435594	8	0.00497822
abcd_mrinback02_tfmri_nb_all_beh_c2bngft_rate	0	0	3	0.000800213	0	0	2	0.00124456
abcd_mrinback02_tfmri_nb_all_beh_c2bngft_mrt	23	0.00613497	167	0.0445452	9	0.0056005	64	0.0398258
abcd_mrinback02_tfmri_nb_all_beh_c2bngfl_rate	0	0	3	0.000800213	0	0	2	0.00124456
abcd_mrinback02_tfmri_nb_all_beh_c2bngfl_mrt	8	0.0021339	391	0.104294	2	0.00124456	153	0.0952085
abcd_mrinback02_tfmri_nb_all_beh_c2bngfnl_rate	92	0.0245399	3	0.000800213	32	0.0199129	2	0.00124456
abcd_mrinback02_tfmri_nb_all_beh_c2bngfnl_mrt	23	0.00613497	15	0.00400107	6	0.00373367	12	0.00746733
abcd_mrinback02_tfmri_nb_all_beh_cplace_rate	65	0.017338	3	0.000800213	22	0.0136901	2	0.00124456
abcd_mrinback02_tfmri_nb_all_beh_cplace_mrt	17	0.00453454	4	0.00106695	4	0.00248911	3	0.00186683
abcd_mrinback02_tfmri_nb_all_beh_c2bp_rate	55	0.0146706	3	0.000800213	22	0.0136901	2	0.00124456
abcd_mrinback02_tfmri_nb_all_beh_c2bp_mrt	28	0.00746866	6	0.00160043	8	0.00497822	3	0.00186683
abcd_mrinback02_tfmri_nb_all_beh_c2bpt_rate	0	0	3	0.000800213	0	0	2	0.00124456
abcd_mrinback02_tfmri_nb_all_beh_c2bpt_mrt	21	0.00560149	234	0.0624166	10	0.00622278	91	0.0566273
abcd_mrinback02_tfmri_nb_all_beh_c2bpl_rate	0	0	3	0.000800213	0	0	2	0.00124456
abcd_mrinback02_tfmri_nb_all_beh_c2bpl_mrt	10	0.00266738	415	0.110696	2	0.00124456	158	0.0983199
abcd_mrinback02_tfmri_nb_all_beh_c2bpnl_rate	86	0.0229395	3	0.000800213	29	0.018046	2	0.00124456
abcd_mrinback02_tfmri_nb_all_beh_c2bpnl_mrt	29	0.0077354	15	0.00400107	9	0.0056005	8	0.00497822
abcd_mrinback02_tfmri_nb_all_beh_c0b_rate	75	0.0200053	3	0.000800213	33	0.0205352	2	0.00124456
abcd_mrinback02_tfmri_nb_all_beh_c0b_mrt	20	0.00533476	4	0.00106695	5	0.00311139	2	0.00124456
abcd_mrinback02_tfmri_nb_all_beh_c0bpf_rate	68	0.0181382	3	0.000800213	24	0.0149347	2	0.00124456
abcd_mrinback02_tfmri_nb_all_beh_c0bpf_mrt	26	0.00693518	6	0.00160043	4	0.00248911	4	0.00248911
abcd_mrinback02_tfmri_nb_all_beh_c0bpft_rate	0	0	3	0.000800213	0	0	2	0.00124456
abcd_mrinback02_tfmri_nb_all_beh_c0bpft_mrt	48	0.0128034	116	0.0309416	20	0.0124456	48	0.0298693
abcd_mrinback02_tfmri_nb_all_beh_c0bpfl_rate	68	0.0181382	3	0.000800213	32	0.0199129	2	0.00124456
abcd_mrinback02_tfmri_nb_all_beh_c0bpfl_mrt	45	0.0120032	76	0.0202721	13	0.00808961	35	0.0217797
abcd_mrinback02_tfmri_nb_all_beh_c0bpfnl_rate	100	0.0266738	3	0.000800213	30	0.0186683	2	0.00124456
abcd_mrinback02_tfmri_nb_all_beh_c0bpfnl_mrt	22	0.00586823	10	0.00266738	6	0.00373367	6	0.00373367
abcd_mrinback02_tfmri_nb_all_beh_c0bnf_rate	62	0.0165377	3	0.000800213	29	0.018046	2	0.00124456
abcd_mrinback02_tfmri_nb_all_beh_c0bnf_mrt	30	0.00800213	7	0.00186716	12	0.00746733	5	0.00311139
abcd_mrinback02_tfmri_nb_all_beh_c0bnft_rate	0	0	3	0.000800213	0	0	2	0.00124456
abcd_mrinback02_tfmri_nb_all_beh_c0bnft_mrt	46	0.0122699	129	0.0344092	19	0.0118233	47	0.029247
abcd_mrinback02_tfmri_nb_all_beh_c0bnfl_rate	81	0.0216058	3	0.000800213	31	0.0192906	2	0.00124456
abcd_mrinback02_tfmri_nb_all_beh_c0bnfl_mrt	51	0.0136036	88	0.0234729	16	0.00995644	36	0.022402
abcd_mrinback02_tfmri_nb_all_beh_c0bnfnl_rate	103	0.027474	3	0.000800213	33	0.0205352	2	0.00124456
abcd_mrinback02_tfmri_nb_all_beh_c0bnfnl_mrt	28	0.00746866	18	0.00480128	9	0.0056005	8	0.00497822
abcd_mrinback02_tfmri_nb_all_beh_c0bngf_rate	74	0.0197386	3	0.000800213	15	0.00933416	2	0.00124456
abcd_mrinback02_tfmri_nb_all_beh_c0bngf_mrt	19	0.00506802	4	0.00106695	8	0.00497822	2	0.00124456
abcd_mrinback02_tfmri_nb_all_beh_c0bngft_rate	0	0	3	0.000800213	0	0	2	0.00124456
abcd_mrinback02_tfmri_nb_all_beh_c0bngft_mrt	50	0.0133369	109	0.0290744	20	0.0124456	51	0.0317362
abcd_mrinback02_tfmri_nb_all_beh_c0bngfl_rate	86	0.0229395	3	0.000800213	28	0.0174238	2	0.00124456
abcd_mrinback02_tfmri_nb_all_beh_c0bngfl_mrt	47	0.0125367	90	0.0240064	13	0.00808961	32	0.0199129
abcd_mrinback02_tfmri_nb_all_beh_c0bngfnl_rate	101	0.0269405	3	0.000800213	33	0.0205352	2	0.00124456
abcd_mrinback02_tfmri_nb_all_beh_c0bngfnl_mrt	21	0.00560149	18	0.00480128	10	0.00622278	7	0.00435594
abcd_mrinback02_tfmri_nb_all_beh_c0bp_rate	50	0.0133369	3	0.000800213	25	0.0155569	2	0.00124456
abcd_mrinback02_tfmri_nb_all_beh_c0bp_mrt	24	0.00640171	6	0.00160043	6	0.00373367	4	0.00248911
abcd_mrinback02_tfmri_nb_all_beh_c0bpt_rate	0	0	3	0.000800213	0	0	2	0.00124456
abcd_mrinback02_tfmri_nb_all_beh_c0bpt_mrt	36	0.00960256	194	0.0517471	20	0.0124456	85	0.0528936
abcd_mrinback02_tfmri_nb_all_beh_c0bpl_rate	64	0.0170712	3	0.000800213	32	0.0199129	2	0.00124456
abcd_mrinback02_tfmri_nb_all_beh_c0bpl_mrt	38	0.010136	74	0.0197386	12	0.00746733	36	0.022402
abcd_mrinback02_tfmri_nb_all_beh_c0bpnl_rate	70	0.0186716	3	0.000800213	27	0.0168015	2	0.00124456
abcd_mrinback02_tfmri_nb_all_beh_c0bpnl_mrt	25	0.00666844	15	0.00400107	12	0.00746733	12	0.00746733
abcd_mx01_medhx_1a	0	0	12	0.00320085	0	0	3	0.00186683
abcd_mx01_medhx_1b	0	0	39	0.0104028	0	0	10	0.00622278
abcd_mx01_medhx_2a	0	0	0	0	0	0	0	0
abcd_mx01_medhx_2b	0	0	0	0	0	0	0	0
abcd_mx01_medhx_2c	0	0	0	0	0	0	0	0
abcd_mx01_medhx_2d	0	0	0	0	0	0	0	0
abcd_mx01_medhx_2e	0	0	0	0	0	0	0	0
abcd_mx01_medhx_2f	0	0	0	0	0	0	0	0
abcd_mx01_medhx_2g	0	0	0	0	0	0	0	0
abcd_mx01_medhx_2h	0	0	0	0	0	0	0	0
abcd_mx01_medhx_2i	0	0	0	0	0	0	0	0
abcd_mx01_medhx_2j	0	0	0	0	0	0	0	0
abcd_mx01_medhx_2k	0	0	0	0	0	0	0	0
abcd_mx01_medhx_2l	0	0	0	0	0	0	0	0
abcd_mx01_medhx_2m	0	0	0	0	0	0	0	0
abcd_mx01_medhx_2n	0	0	0	0	0	0	0	0
abcd_mx01_medhx_2o	0	0	0	0	0	0	0	0
abcd_mx01_medhx_2p	0	0	0	0	0	0	0	0
abcd_mx01_medhx_2q	0	0	0	0	0	0	0	0
abcd_mx01_medhx_2r	0	0	0	0	0	0	0	0
abcd_mx01_medhx_2s	0	0	0	0	0	0	0	0
abcd_mx01_medhx_4a	0	0	9	0.00240064	0	0	2	0.00124456
abcd_mx01_medhx_5a	0	0	37	0.0098693	0	0	13	0.00808961
abcd_mx01_medhx_6a	0	0	0	0	0	0	0	0
abcd_mx01_medhx_6b	0	0	0	0	0	0	0	0
abcd_mx01_medhx_6c	0	0	0	0	0	0	0	0
abcd_mx01_medhx_6d	0	0	0	0	0	0	0	0
abcd_mx01_medhx_6e	0	0	0	0	0	0	0	0
abcd_mx01_medhx_6f	0	0	0	0	0	0	0	0
abcd_mx01_medhx_6g	0	0	0	0	0	0	0	0
abcd_mx01_medhx_6i	0	0	0	0	0	0	0	0
abcd_mx01_medhx_6j	0	0	0	0	0	0	0	0
abcd_mx01_medhx_6k	0	0	0	0	0	0	0	0
abcd_mx01_medhx_6m	0	0	0	0	0	0	0	0
abcd_mx01_medhx_6o	0	0	0	0	0	0	0	0
abcd_mx01_medhx_6q	0	0	0	0	0	0	0	0
abcd_mx01_medhx_6r	0	0	0	0	0	0	0	0
abcd_mx01_medhx_6s	0	0	0	0	0	0	0	0
abcd_mx01_medhx_8a	0	0	11	0.00293412	0	0	5	0.00311139
abcd_nsc01_neighborhood_crime_y_1_StronglyDis	0	0	3	0.000800213	0	0	3	0.00186683
abcd_nsc01_neighborhood_crime_y_2_Disagree	0	0	3	0.000800213	0	0	3	0.00186683
abcd_nsc01_neighborhood_crime_y_3_Neutral(nei	0	0	3	0.000800213	0	0	3	0.00186683
abcd_nsc01_neighborhood_crime_y_4_Agree	0	0	3	0.000800213	0	0	3	0.00186683
abcd_nsc01_neighborhood_crime_y_5_StronglyAgr	0	0	3	0.000800213	0	0	3	0.00186683
abcd_pnsc01_neighborhood1r_p	93	0.0248066	1	0.000266738	41	0.0255134	1	0.000622278
abcd_pnsc01_neighborhood2r_p	0	0	3	0.000800213	0	0	2	0.00124456
abcd_pnsc01_neighborhood3r_p	0	0	8	0.0021339	0	0	4	0.00248911
abcd_ps01_pea_ravlt_sd_trial_i_tc	12	0.00320085	59	0.0157375	9	0.0056005	29	0.018046
abcd_ps01_pea_ravlt_sd_trial_i_tr	58	0.0154708	34	0.00906909	42	0.0261357	16	0.00995644
abcd_ps01_pea_ravlt_sd_trial_i_ti	53	0.0141371	34	0.00906909	19	0.0118233	16	0.00995644
abcd_ps01_pea_ravlt_sd_trial_ii_tc	6	0.00160043	51	0.0136036	6	0.00373367	23	0.0143124
abcd_ps01_pea_ravlt_sd_trial_ii_tr	73	0.0194719	35	0.00933582	29	0.018046	16	0.00995644
abcd_ps01_pea_ravlt_sd_trial_ii_ti	51	0.0136036	35	0.00933582	20	0.0124456	16	0.00995644
abcd_ps01_pea_ravlt_sd_trial_iii_tc	18	0.00480128	49	0.0130702	5	0.00311139	28	0.0174238
abcd_ps01_pea_ravlt_sd_trial_iii_tr	56	0.0149373	35	0.00933582	33	0.0205352	16	0.00995644
abcd_ps01_pea_ravlt_sd_trial_iii_ti	44	0.0117365	35	0.00933582	19	0.0118233	16	0.00995644
abcd_ps01_pea_ravlt_sd_trial_iv_tc	30	0.00800213	53	0.0141371	21	0.0130678	20	0.0124456
abcd_ps01_pea_ravlt_sd_trial_iv_tr	67	0.0178714	36	0.00960256	26	0.0161792	16	0.00995644
abcd_ps01_pea_ravlt_sd_trial_iv_ti	44	0.0117365	36	0.00960256	53	0.0329807	16	0.00995644
abcd_ps01_pea_ravlt_sd_trial_v_tc	45	0.0120032	49	0.0130702	15	0.00933416	24	0.0149347
abcd_ps01_pea_ravlt_sd_trial_v_tr	69	0.0184049	36	0.00960256	28	0.0174238	16	0.00995644
abcd_ps01_pea_ravlt_sd_trial_v_ti	38	0.010136	36	0.00960256	54	0.033603	16	0.00995644
abcd_ps01_pea_ravlt_sd_listb_tc	13	0.00346759	51	0.0136036	7	0.00435594	28	0.0174238
abcd_ps01_pea_ravlt_sd_listb_tr	57	0.0152041	36	0.00960256	31	0.0192906	16	0.00995644
abcd_ps01_pea_ravlt_sd_listb_ti	49	0.0130702	36	0.00960256	18	0.011201	16	0.00995644
abcd_ps01_pea_ravlt_sd_trial_vi_tc	36	0.00960256	54	0.0144038	15	0.00933416	27	0.0168015
abcd_ps01_pea_ravlt_sd_trial_vi_tr	56	0.0149373	36	0.00960256	18	0.011201	16	0.00995644
abcd_ps01_pea_ravlt_sd_trial_vi_ti	43	0.0114697	36	0.00960256	36	0.022402	16	0.00995644
abcd_ps01_pea_ravlt_ld_trial_vii_tc	33	0.00880235	69	0.0184049	16	0.00995644	32	0.0199129
abcd_ps01_pea_ravlt_ld_trial_vii_tr	57	0.0152041	44	0.0117365	20	0.0124456	19	0.0118233
abcd_ps01_pea_ravlt_ld_trial_vii_ti	55	0.0146706	44	0.0117365	40	0.0248911	19	0.0118233
abcd_ps01_pea_wiscv_tss	25	0.00666844	70	0.0186716	3	0.00186683	35	0.0217797
abcd_rhds01_reshist_addr1_elevation	16	0.0042678	953	0.254201	4	0.00248911	402	0.250156
abcd_rhds01_reshist_addr1_d1a	32	0.00853561	127	0.0338757	9	0.0056005	55	0.0342253
abcd_rhds01_reshist_addr1_walkindex	0	0	127	0.0338757	0	0	55	0.0342253
abcd_rhds01_reshist_addr1_grndtot	244	0.065084	127	0.0338757	89	0.0553827	55	0.0342253
abcd_rhds01_reshist_addr1_p1tot	244	0.065084	127	0.0338757	89	0.0553827	55	0.0342253
abcd_rhds01_reshist_addr1_p1vlnt	244	0.065084	127	0.0338757	89	0.0553827	55	0.0342253
abcd_rhds01_reshist_addr1_drugtot	244	0.065084	128	0.0341424	89	0.0553827	55	0.0342253
abcd_rhds01_reshist_addr1_drgsale	244	0.065084	127	0.0338757	89	0.0553827	55	0.0342253
abcd_rhds01_reshist_addr1_mjsale	244	0.065084	127	0.0338757	89	0.0553827	55	0.0342253
abcd_rhds01_reshist_addr1_drgposs	244	0.065084	127	0.0338757	89	0.0553827	56	0.0348475
abcd_rhds01_reshist_addr1_dui	244	0.065084	127	0.0338757	89	0.0553827	55	0.0342253
abcd_rhds01_reshist_addr1_adi_edu_l	103	0.027474	128	0.0341424	45	0.0280025	55	0.0342253
abcd_rhds01_reshist_addr1_adi_edu_h	88	0.0234729	128	0.0341424	41	0.0255134	55	0.0342253
abcd_rhds01_reshist_addr1_adi_work_c	37	0.0098693	128	0.0341424	19	0.0118233	55	0.0342253
abcd_rhds01_reshist_addr1_adi_income	43	0.0114697	128	0.0341424	19	0.0118233	55	0.0342253
abcd_rhds01_reshist_addr1_adi_in_dis	21	0.00560149	128	0.0341424	8	0.00497822	55	0.0342253
abcd_rhds01_reshist_addr1_adi_home_v	91	0.0242731	151	0.0402774	43	0.0267579	60	0.0373367
abcd_rhds01_reshist_addr1_adi_rent	0	0	186	0.0496132	0	0	83	0.051649
abcd_rhds01_reshist_addr1_adi_mortg	55	0.0146706	153	0.0408109	30	0.0186683	61	0.0379589
abcd_rhds01_reshist_addr1_adi_home_o	0	0	128	0.0341424	4	0.00248911	55	0.0342253
abcd_rhds01_reshist_addr1_adi_crowd	120	0.0320085	128	0.0341424	46	0.0286248	55	0.0342253
abcd_rhds01_reshist_addr1_adi_unemp	62	0.0165377	128	0.0341424	28	0.0174238	55	0.0342253
abcd_rhds01_reshist_addr1_adi_pov	65	0.017338	128	0.0341424	31	0.0192906	55	0.0342253
abcd_rhds01_reshist_addr1_adi_b138	31	0.00826887	128	0.0341424	22	0.0136901	55	0.0342253
abcd_rhds01_reshist_addr1_adi_sp	55	0.0146706	128	0.0341424	25	0.0155569	55	0.0342253
abcd_rhds01_reshist_addr1_adi_ncar	87	0.0232062	128	0.0341424	34	0.0211574	55	0.0342253
abcd_rhds01_reshist_addr1_adi_ntel	51	0.0136036	128	0.0341424	22	0.0136901	55	0.0342253
abcd_rhds01_reshist_addr1_adi_nplumb	89	0.0237397	128	0.0341424	38	0.0236465	55	0.0342253
abcd_rhds01_reshist_addr1_adi_wsum	87	0.0232062	196	0.0522806	35	0.0217797	82	0.0510268
abcd_rhds01_reshist_addr1_adi_perc	0	0	196	0.0522806	0	0	82	0.0510268
abcd_rhds01_reshist_addr1_popdensity	25	0.00666844	127	0.0338757	10	0.00622278	55	0.0342253
abcd_rhds01_reshist_addr1_no2	103	0.027474	145	0.038677	50	0.0311139	62	0.0385812
abcd_rhds01_reshist_addr1_pm25	1	0.000266738	145	0.038677	0	0	62	0.0385812
abcd_rhds01_reshist_addr1_proxrd	52	0.0138704	127	0.0338757	25	0.0155569	55	0.0342253
abcd_rhds01_reshist_addr1_pm252016aa	28	0.00746866	127	0.0338757	6	0.00373367	55	0.0342253
abcd_rhds01_reshist_addr1_leadrisk_poverty	40	0.0106695	128	0.0341424	24	0.0149347	55	0.0342253
abcd_rhds01_reshist_addr1_leadrisk_housing	0	0	128	0.0341424	0	0	55	0.0342253
abcd_rhds01_reshist_addr1_leadrisk	0	0	128	0.0341424	0	0	55	0.0342253
abcd_rhds01_reshist_state_sexism_factor	0	0	0	0	0	0	0	0
abcd_rhds01_reshist_state_racism_factor	0	0	0	0	0	0	0	0
abcd_rhds01_reshist_state_so_factor	0	0	0	0	0	0	0	0
abcd_rhds01_reshist_state_immigrant_factor	0	0	0	0	0	0	0	0
abcd_rhds01_reshist_addr1_o3_2016_annavg	3	0.000800213	127	0.0338757	1	0.000622278	55	0.0342253
abcd_rhds01_reshist_addr1_traffic_count	68	0.0181382	127	0.0338757	23	0.0143124	55	0.0342253
abcd_rhds01_reshist_addr1_no2_2016_aavg	2	0.000533476	127	0.0338757	0	0	55	0.0342253
abcd_rhds01_reshist_addr1_coi_z_coi_nat	20	0.00533476	256	0.0682849	11	0.00684505	118	0.0734287
abcd_rhds01_reshist_addr1_coi_c5_ed_nat	0	0	256	0.0682849	0	0	118	0.0734287
abcd_rhds01_reshist_addr1_coi_c5_he_nat	0	0	256	0.0682849	0	0	118	0.0734287
abcd_rhds01_reshist_addr1_coi_c5_se_nat	0	0	256	0.0682849	0	0	118	0.0734287
abcd_rhds01_reshist_addr1_coi_c5_coi_nat	0	0	256	0.0682849	0	0	118	0.0734287
abcd_rhds01_reshist_addr1_coi_r_ed_nat	0	0	256	0.0682849	0	0	118	0.0734287
abcd_rhds01_reshist_addr1_coi_r_he_nat	0	0	256	0.0682849	0	0	118	0.0734287
abcd_rhds01_reshist_addr1_coi_r_se_nat	0	0	256	0.0682849	0	0	118	0.0734287
abcd_rhds01_reshist_addr1_coi_r_coi_nat	0	0	256	0.0682849	0	0	118	0.0734287
abcd_rhds01_reshist_addr1_coi_c5_ed_stt	0	0	256	0.0682849	0	0	118	0.0734287
abcd_rhds01_reshist_addr1_coi_c5_he_stt	0	0	256	0.0682849	0	0	118	0.0734287
abcd_rhds01_reshist_addr1_coi_c5_se_stt	0	0	256	0.0682849	0	0	118	0.0734287
abcd_rhds01_reshist_addr1_coi_c5_coi_stt	0	0	256	0.0682849	0	0	118	0.0734287
abcd_rhds01_reshist_addr1_coi_r_ed_stt	0	0	256	0.0682849	0	0	118	0.0734287
abcd_rhds01_reshist_addr1_coi_r_he_stt	0	0	256	0.0682849	0	0	118	0.0734287
abcd_rhds01_reshist_addr1_coi_r_se_stt	0	0	256	0.0682849	0	0	118	0.0734287
abcd_rhds01_reshist_addr1_coi_r_coi_stt	0	0	256	0.0682849	0	0	118	0.0734287
abcd_rhds01_reshist_addr1_coi_c5_ed_met	0	0	809	0.215791	0	0	371	0.230865
abcd_rhds01_reshist_addr1_coi_c5_he_met	0	0	809	0.215791	0	0	371	0.230865
abcd_rhds01_reshist_addr1_coi_c5_se_met	0	0	809	0.215791	0	0	371	0.230865
abcd_rhds01_reshist_addr1_o3_2016_max	38	0.010136	254	0.0677514	13	0.00808961	118	0.0734287
abcd_rhds01_reshist_addr1_coi_c5_coi_met	0	0	809	0.215791	0	0	371	0.230865
abcd_rhds01_reshist_addr1_coi_r_ed_met	0	0	809	0.215791	0	0	371	0.230865
abcd_rhds01_reshist_addr1_coi_r_he_met	0	0	809	0.215791	0	0	371	0.230865
abcd_rhds01_reshist_addr1_coi_r_se_met	0	0	809	0.215791	0	0	371	0.230865
abcd_rhds01_reshist_addr1_coi_r_coi_met	0	0	809	0.215791	0	0	371	0.230865
abcd_rhds01_reshist_addr1_coi_ed_apenr	24	0.00640171	256	0.0682849	10	0.00622278	118	0.0734287
abcd_rhds01_reshist_addr1_coi_ed_attain	0	0	256	0.0682849	0	0	118	0.0734287
abcd_rhds01_reshist_addr1_coi_ed_college	23	0.00613497	274	0.0730862	11	0.00684505	124	0.0771624
abcd_rhds01_reshist_addr1_coi_ed_ecenrol	0	0	267	0.071219	0	0	126	0.078407
abcd_rhds01_reshist_addr1_coi_ed_hsgrad	37	0.0098693	257	0.0685516	7	0.00435594	118	0.0734287
abcd_rhds01_reshist_addr1_coi_ed_math	0	0	261	0.0696186	0	0	120	0.0746733
abcd_rhds01_reshist_addr1_coi_ed_reading	8	0.0021339	261	0.0696186	0	0	120	0.0746733
abcd_rhds01_reshist_addr1_coi_ed_schpov	0	0	256	0.0682849	0	0	118	0.0734287
abcd_rhds01_reshist_addr1_coi_ed_teachxp	60	0.0160043	256	0.0682849	20	0.0124456	118	0.0734287
abcd_rhds01_reshist_addr1_coi_ed_prxece	42	0.011203	257	0.0685516	8	0.00497822	120	0.0746733
abcd_rhds01_reshist_addr1_coi_ed_prxhqece	0	0	257	0.0685516	0	0	120	0.0746733
abcd_rhds01_reshist_addr1_coi_he_food	63	0.0168045	256	0.0682849	26	0.0161792	118	0.0734287
abcd_rhds01_reshist_addr1_coi_he_green	0	0	256	0.0682849	0	0	118	0.0734287
abcd_rhds01_reshist_addr1_coi_he_heat	2	0.000533476	256	0.0682849	3	0.00186683	118	0.0734287
abcd_rhds01_reshist_addr1_coi_he_hlthins	38	0.010136	256	0.0682849	19	0.0118233	118	0.0734287
abcd_rhds01_reshist_addr1_coi_he_ozone	19	0.00506802	256	0.0682849	12	0.00746733	118	0.0734287
abcd_rhds01_reshist_addr1_coi_he_pm25	3	0.000800213	256	0.0682849	1	0.000622278	118	0.0734287
abcd_rhds01_reshist_addr1_coi_he_vacancy	78	0.0208055	256	0.0682849	30	0.0186683	118	0.0734287
abcd_rhds01_reshist_addr1_coi_he_walk	0	0	256	0.0682849	0	0	118	0.0734287
abcd_rhds01_reshist_addr1_coi_he_suprfnd	207	0.0552147	256	0.0682849	90	0.056005	118	0.0734287
abcd_rhds01_reshist_addr1_coi_he_rsei	18	0.00480128	256	0.0682849	7	0.00435594	118	0.0734287
abcd_rhds01_reshist_addr1_coi_se_povrate	58	0.0154708	256	0.0682849	29	0.018046	118	0.0734287
abcd_rhds01_reshist_addr1_coi_se_public	69	0.0184049	256	0.0682849	25	0.0155569	118	0.0734287
abcd_rhds01_reshist_addr1_coi_se_home	0	0	256	0.0682849	0	0	118	0.0734287
abcd_rhds01_reshist_addr1_coi_se_occ	0	0	256	0.0682849	0	0	118	0.0734287
abcd_rhds01_reshist_addr1_pm25_2016_max	31	0.00826887	254	0.0677514	11	0.00684505	118	0.0734287
abcd_rhds01_reshist_addr1_coi_se_mhe	50	0.0133369	256	0.0682849	17	0.0105787	119	0.074051
abcd_rhds01_reshist_addr1_coi_se_emprat	52	0.0138704	256	0.0682849	23	0.0143124	118	0.0734287
abcd_rhds01_reshist_addr1_coi_se_jobprox	58	0.0154708	256	0.0682849	35	0.0217797	118	0.0734287
abcd_rhds01_reshist_addr1_coi_se_single	35	0.00933582	256	0.0682849	9	0.0056005	119	0.074051
abcd_rhds01_reshist_addr1_coi_zed_apenr	0	0	256	0.0682849	0	0	118	0.0734287
abcd_rhds01_reshist_addr1_coi_zed_attain	0	0	256	0.0682849	0	0	118	0.0734287
abcd_rhds01_reshist_addr1_coi_zed_college	6	0.00160043	274	0.0730862	2	0.00124456	124	0.0771624
abcd_rhds01_reshist_addr1_coi_zed_ecenrol	0	0	267	0.071219	0	0	126	0.078407
abcd_rhds01_reshist_addr1_coi_zed_hsgrad	0	0	257	0.0685516	0	0	118	0.0734287
abcd_rhds01_reshist_addr1_coi_zed_math	0	0	261	0.0696186	0	0	120	0.0746733
abcd_rhds01_reshist_addr1_coi_zed_reading	0	0	261	0.0696186	0	0	120	0.0746733
abcd_rhds01_reshist_addr1_coi_zed_schpov	0	0	256	0.0682849	0	0	118	0.0734287
abcd_rhds01_reshist_addr1_coi_zed_teachxp	64	0.0170712	256	0.0682849	22	0.0136901	118	0.0734287
abcd_rhds01_reshist_addr1_coi_zed_prxece	42	0.011203	257	0.0685516	9	0.0056005	120	0.0746733
abcd_rhds01_reshist_addr1_coi_zed_prxhqece	0	0	257	0.0685516	0	0	120	0.0746733
abcd_rhds01_reshist_addr1_coi_zhe_food	99	0.026407	256	0.0682849	32	0.0199129	118	0.0734287
abcd_rhds01_reshist_addr1_coi_zhe_green	0	0	256	0.0682849	0	0	118	0.0734287
abcd_rhds01_reshist_addr1_coi_zhe_heat	2	0.000533476	256	0.0682849	3	0.00186683	118	0.0734287
abcd_rhds01_reshist_addr1_coi_zhe_hlthins	41	0.0109362	256	0.0682849	19	0.0118233	118	0.0734287
abcd_rhds01_reshist_addr1_coi_zhe_ozone	19	0.00506802	256	0.0682849	12	0.00746733	118	0.0734287
abcd_rhds01_reshist_addr1_coi_zhe_pm25	0	0	256	0.0682849	0	0	118	0.0734287
abcd_rhds01_reshist_addr1_coi_zhe_vacancy	89	0.0237397	256	0.0682849	34	0.0211574	118	0.0734287
abcd_rhds01_reshist_addr1_coi_zhe_walk	0	0	256	0.0682849	0	0	118	0.0734287
abcd_rhds01_reshist_addr1_coi_zhe_suprfnd	207	0.0552147	256	0.0682849	90	0.056005	118	0.0734287
abcd_rhds01_reshist_addr1_coi_zhe_rsei	18	0.00480128	256	0.0682849	7	0.00435594	118	0.0734287
abcd_rhds01_reshist_addr1_coi_zse_povrate	63	0.0168045	256	0.0682849	30	0.0186683	118	0.0734287
abcd_rhds01_reshist_addr1_coi_zse_public	76	0.0202721	256	0.0682849	30	0.0186683	118	0.0734287
abcd_rhds01_reshist_addr1_coi_zse_home	0	0	256	0.0682849	0	0	118	0.0734287
abcd_rhds01_reshist_addr1_coi_zse_occ	0	0	256	0.0682849	0	0	118	0.0734287
abcd_rhds01_reshist_addr1_coi_zse_mhe	67	0.0178714	256	0.0682849	20	0.0124456	119	0.074051
abcd_rhds01_reshist_addr1_no2_2016_max	38	0.010136	254	0.0677514	21	0.0130678	118	0.0734287
abcd_rhds01_reshist_addr1_coi_zse_emprat	55	0.0146706	256	0.0682849	24	0.0149347	118	0.0734287
abcd_rhds01_reshist_addr1_coi_zse_jobprox	58	0.0154708	256	0.0682849	35	0.0217797	118	0.0734287
abcd_rhds01_reshist_addr1_coi_zse_single	0	0	256	0.0682849	13	0.00808961	119	0.074051
abcd_rhds01_reshist_addr1_coi_zse_ecres	13	0.00346759	256	0.0682849	7	0.00435594	118	0.0734287
abcd_rhds01_reshist_addr1_pm25_2016daysepa	2	0.000533476	254	0.0677514	57	0.0354698	118	0.0734287
abcd_rhds01_reshist_addr1_svi_tot_20142018	0	0	255	0.0680181	0	0	118	0.0734287
abcd_rhds01_reshist_addr1_svi_pov_20142018	0	0	255	0.0680181	0	0	118	0.0734287
abcd_rhds01_reshist_addr1_svi_emp_20142018	0	0	255	0.0680181	0	0	118	0.0734287
abcd_rhds01_reshist_addr1_svi_cap_20142018	0	0	255	0.0680181	0	0	118	0.0734287
abcd_rhds01_reshist_addr1_o3_2016_min	6	0.00160043	254	0.0677514	3	0.00186683	118	0.0734287
abcd_rhds01_reshist_addr1_svi_hs_20142018	0	0	255	0.0680181	0	0	118	0.0734287
abcd_rhds01_reshist_addr1_svi_65_20142018	0	0	255	0.0680181	0	0	118	0.0734287
abcd_rhds01_reshist_addr1_svi_17_20142018	0	0	255	0.0680181	0	0	118	0.0734287
abcd_rhds01_reshist_addr1_svi_dis_20142018	0	0	255	0.0680181	0	0	118	0.0734287
abcd_rhds01_reshist_addr1_svi_sin_20142018	0	0	255	0.0680181	0	0	118	0.0734287
abcd_rhds01_reshist_addr1_svi_min_20142018	0	0	255	0.0680181	0	0	118	0.0734287
abcd_rhds01_reshist_addr1_svi_eng_20142018	0	0	255	0.0680181	0	0	118	0.0734287
abcd_rhds01_reshist_addr1_svi_hous20142018	0	0	255	0.0680181	0	0	118	0.0734287
abcd_rhds01_reshist_addr1_svi_mob_20142018	0	0	255	0.0680181	0	0	118	0.0734287
abcd_rhds01_reshist_addr1_svi_veh_20142018	0	0	255	0.0680181	0	0	118	0.0734287
abcd_rhds01_reshist_addr1_svi_grp_20142018	0	0	255	0.0680181	0	0	118	0.0734287
abcd_rhds01_reshist_addr1_svi_th1_20142018	0	0	255	0.0680181	0	0	118	0.0734287
abcd_rhds01_reshist_addr1_svi_th2_20142018	0	0	255	0.0680181	0	0	118	0.0734287
abcd_rhds01_reshist_addr1_svi_th3_20142018	0	0	255	0.0680181	0	0	118	0.0734287
abcd_rhds01_reshist_addr1_svi_th4_20142018	0	0	255	0.0680181	0	0	118	0.0734287
abcd_rhds01_reshist_addr1_pm25_2016_min	27	0.00720192	254	0.0677514	20	0.0124456	118	0.0734287
abcd_rhds01_reshist_addr1_opat_kfrpp_p1	6	0.00160043	257	0.0685516	3	0.00186683	119	0.074051
abcd_rhds01_reshist_addr1_opat_kfrpp_p25	11	0.00293412	257	0.0685516	3	0.00186683	119	0.074051
abcd_rhds01_reshist_addr1_opat_kfrpp_p50	24	0.00640171	257	0.0685516	8	0.00497822	119	0.074051
abcd_rhds01_reshist_addr1_opat_kfrpp_p75	45	0.0120032	257	0.0685516	20	0.0124456	119	0.074051
abcd_rhds01_reshist_addr1_opat_kfrpp_p100	55	0.0146706	257	0.0685516	18	0.011201	119	0.074051
abcd_rhds01_reshist_addr1_opat_kfrpp_avg	9	0.00240064	257	0.0685516	4	0.00248911	119	0.074051
abcd_rhds01_reshist_addr1_no2_2016_min	46	0.0122699	254	0.0677514	14	0.00871189	118	0.0734287
abcd_rhds01_reshist_addr1_opat_kfrpp_n	14	0.00373433	264	0.0704188	9	0.0056005	120	0.0746733
abcd_rhds01_reshist_addr1_opat_kfrppavg_se	62	0.0165377	257	0.0685516	22	0.0136901	119	0.074051
abcd_rhds01_reshist_addr1_coi_z_ed_nat	0	0	256	0.0682849	0	0	118	0.0734287
abcd_rhds01_reshist_addr1_coi_z_he_nat	35	0.00933582	256	0.0682849	13	0.00808961	118	0.0734287
abcd_rhds01_reshist_addr1_coi_z_se_nat	49	0.0130702	256	0.0682849	20	0.0124456	118	0.0734287
abcd_rhds01_reshist_state_mj_laws_1_recreational	0	0	0	0	0	0	0	0
abcd_rhds01_reshist_state_mj_laws_2_medical	0	0	0	0	0	0	0	0
abcd_rhds01_reshist_state_mj_laws_3_lowTHC/CBD	0	0	0	0	0	0	0	0
abcd_rhds01_reshist_state_mj_laws_4_norecreatio	0	0	0	0	0	0	0	0
abcd_rhds01_reshist_addr1_urban_area_1_Rural	0	0	134	0.0357429	0	0	62	0.0385812
abcd_rhds01_reshist_addr1_urban_area_2_UrbanCluste	0	0	134	0.0357429	0	0	62	0.0385812
abcd_rhds01_reshist_addr1_urban_area_3_UrbanizedAr	0	0	134	0.0357429	0	0	62	0.0385812
abcd_saiq02_sai_p_activities___0	0	0	0	0	0	0	0	0
abcd_saiq02_sai_p_activities___1	0	0	0	0	0	0	0	0
abcd_saiq02_sai_p_activities___2	0	0	0	0	0	0	0	0
abcd_saiq02_sai_p_activities___3	0	0	0	0	0	0	0	0
abcd_saiq02_sai_p_activities___4	0	0	0	0	0	0	0	0
abcd_saiq02_sai_p_activities___5	0	0	0	0	0	0	0	0
abcd_saiq02_sai_p_activities___6	0	0	0	0	0	0	0	0
abcd_saiq02_sai_p_activities___7	0	0	0	0	0	0	0	0
abcd_saiq02_sai_p_activities___8	0	0	0	0	0	0	0	0
abcd_saiq02_sai_p_activities___9	0	0	0	0	0	0	0	0
abcd_saiq02_sai_p_activities___10	0	0	0	0	0	0	0	0
abcd_saiq02_sai_p_activities___11	0	0	0	0	0	0	0	0
abcd_saiq02_sai_p_activities___12	0	0	0	0	0	0	0	0
abcd_saiq02_sai_p_activities___13	0	0	0	0	0	0	0	0
abcd_saiq02_sai_p_activities___14	0	0	0	0	0	0	0	0
abcd_saiq02_sai_p_activities___15	0	0	0	0	0	0	0	0
abcd_saiq02_sai_p_activities___16	0	0	0	0	0	0	0	0
abcd_saiq02_sai_p_activities___17	0	0	0	0	0	0	0	0
abcd_saiq02_sai_p_activities___18	0	0	0	0	0	0	0	0
abcd_saiq02_sai_p_activities___19	0	0	0	0	0	0	0	0
abcd_saiq02_sai_p_activities___20	0	0	0	0	0	0	0	0
abcd_saiq02_sai_p_activities___21	0	0	0	0	0	0	0	0
abcd_saiq02_sai_p_activities___22	0	0	0	0	0	0	0	0
abcd_saiq02_sai_p_activities___23	0	0	0	0	0	0	0	0
abcd_saiq02_sai_p_activities___24	0	0	0	0	0	0	0	0
abcd_saiq02_sai_p_activities___25	0	0	0	0	0	0	0	0
abcd_saiq02_sai_p_activities___26	0	0	0	0	0	0	0	0
abcd_saiq02_sai_p_activities___27	0	0	0	0	0	0	0	0
abcd_saiq02_sai_p_activities___28	0	0	0	0	0	0	0	0
abcd_screen01_scrn_birthcomp	46	0.0122699	1	0.000266738	23	0.0143124	0	0
abcd_screen01_scrn_gestage_0_No	0	0	22	0.00586823	0	0	12	0.00746733
abcd_screen01_scrn_gestage_1_Yes-GOTO	0	0	22	0.00586823	0	0	12	0.00746733
abcd_screen01_scrn_gestage_2_Don'tknow|	0	0	22	0.00586823	0	0	12	0.00746733
abcd_screen01_scrn_birthwt_0_No	0	0	17	0.00453454	0	0	5	0.00311139
abcd_screen01_scrn_birthwt_1_Yes-GOTO	0	0	17	0.00453454	0	0	5	0.00311139
abcd_screen01_scrn_birthwt_2_Don'tknow	0	0	17	0.00453454	0	0	5	0.00311139
abcd_sscep01_meim_p_ss_exp	0	0	229	0.061083	0	0	105	0.0653391
abcd_sscep01_meim_p_ss_com	0	0	229	0.061083	0	0	105	0.0653391
abcd_sscep01_meim_p_ss_total	0	0	229	0.061083	0	0	105	0.0653391
abcd_sscep01_via_p_ss_hc	0	0	1309	0.34916	0	0	566	0.352209
abcd_sscep01_via_p_ss_amer	23	0.00613497	1309	0.34916	17	0.0105787	566	0.352209
abcd_sscep01_nsc_p_ss_mean_3_items	61	0.016271	1	0.000266738	28	0.0174238	1	0.000622278
abcd_sscep01_fes_p_ss_fc_pr	11	0.00293412	0	0	2	0.00124456	0	0
abcd_sscep01_macv_p_ss_fs	19	0.00506802	0	0	10	0.00622278	0	0
abcd_sscep01_macv_p_ss_fo	7	0.00186716	0	0	7	0.00435594	0	0
abcd_sscep01_macv_p_ss_isr	6	0.00160043	0	0	2	0.00124456	0	0
abcd_sscep01_macv_p_ss_fr	5	0.00133369	0	0	1	0.000622278	0	0
abcd_sscep01_macv_p_ss_r	0	0	0	0	0	0	0	0
abcd_sscep01_psb_p_ss_mean	42	0.011203	8	0.0021339	23	0.0143124	2	0.00124456
abcd_sscey01_pmq_y_ss_mean	39	0.0104028	3	0.000800213	17	0.0105787	2	0.00124456
abcd_sscey01_fes_y_ss_fc_pr	30	0.00800213	3	0.000800213	7	0.00435594	2	0.00124456
abcd_sscey01_psb_y_ss_mean	12	0.00320085	5	0.00133369	12	0.00746733	4	0.00248911
abcd_sscey01_crpbi_y_ss_parent	79	0.0210723	6	0.00160043	30	0.0186683	3	0.00186683
abcd_sscey01_crpbi_y_ss_caregiver	55	0.0146706	261	0.0696186	16	0.00995644	122	0.0759179
abcd_sscey01_srpf_y_ss_ses	25	0.00666844	3	0.000800213	16	0.00995644	3	0.00186683
abcd_sscey01_srpf_y_ss_iiss	40	0.0106695	3	0.000800213	13	0.00808961	3	0.00186683
abcd_sscey01_srpf_y_ss_dfs	47	0.0125367	3	0.000800213	23	0.0143124	3	0.00186683
abcd_ssmty01_stq_y_ss_weekday	73	0.0194719	4	0.00106695	35	0.0217797	2	0.00124456
abcd_ssmty01_stq_y_ss_weekend	53	0.0141371	4	0.00106695	26	0.0161792	2	0.00124456
abcd_ssphp01_sds_p_ss_dims	57	0.0152041	0	0	24	0.0149347	0	0
abcd_ssphp01_sds_p_ss_sbd	40	0.0106695	0	0	22	0.0136901	0	0
abcd_ssphp01_sds_p_ss_da	115	0.0306748	0	0	19	0.0118233	0	0
abcd_ssphp01_sds_p_ss_swtd	49	0.0130702	4	0.00106695	27	0.0168015	3	0.00186683
abcd_ssphp01_sds_p_ss_does	61	0.016271	0	0	38	0.0236465	0	0
abcd_ssphp01_sds_p_ss_shy	129	0.0344092	0	0	59	0.0367144	0	0
abcd_ssphp01_sds_p_ss_total	60	0.0160043	4	0.00106695	27	0.0168015	3	0.00186683
abcd_sst02_tfmri_sst_all_beh_crgo_rt	77	0.0205388	0	0	31	0.0192906	0	0
abcd_sst02_tfmri_sst_all_beh_crgo_mrt	5	0.00133369	0	0	2	0.00124456	1	0.000622278
abcd_sst02_tfmri_sst_all_beh_crlg_rt	56	0.0149373	0	0	22	0.0136901	0	0
abcd_sst02_tfmri_sst_all_beh_crlg_mrt	36	0.00960256	213	0.0568152	17	0.0105787	91	0.0566273
abcd_sst02_tfmri_sst_all_beh_incrgo_rt	58	0.0154708	0	0	23	0.0143124	0	0
abcd_sst02_tfmri_sst_all_beh_incrgo_mrt	39	0.0104028	29	0.0077354	19	0.0118233	10	0.00622278
abcd_sst02_tfmri_sst_all_beh_incrlg_rt	67	0.0178714	0	0	32	0.0199129	0	0
abcd_sst02_tfmri_sst_all_beh_nrgo_rt	95	0.0253401	0	0	34	0.0211574	0	0
abcd_sst02_tfmri_sst_all_beh_crs_rt	87	0.0232062	0	0	49	0.0304916	0	0
abcd_sst02_tfmri_sst_all_beh_incrs_rt	84	0.022406	0	0	42	0.0261357	0	0
abcd_sst02_tfmri_sst_all_beh_incrs_mrt	12	0.00320085	6	0.00160043	7	0.00435594	6	0.00373367
abcd_sst02_tfmri_sst_all_beh_ssds_rt	66	0.0176047	0	0	26	0.0161792	0	0
abcd_sst02_tfmri_sst_all_beh_tot_mssd	16	0.0042678	1	0.000266738	9	0.0056005	0	0
abcd_sst02_tfmri_sst_all_beh_total_meanrt	51	0.0136036	0	0	22	0.0136901	0	0
abcd_sst02_tfmri_sst_all_beh_total_issrt	50	0.0133369	15	0.00400107	25	0.0155569	6	0.00373367
abcd_stq01_screen1_wkdy_y	0	0	5	0.00133369	0	0	2	0.00124456
abcd_stq01_screen2_wkdy_y	0	0	4	0.00106695	0	0	2	0.00124456
abcd_stq01_screen3_wkdy_y	0	0	4	0.00106695	74	0.0460485	4	0.00248911
abcd_stq01_screen4_wkdy_y	87	0.0232062	4	0.00106695	38	0.0236465	2	0.00124456
abcd_stq01_screen5_wkdy_y	47	0.0125367	4	0.00106695	18	0.011201	2	0.00124456
abcd_stq01_screen_wkdy_y	60	0.0160043	7	0.00186716	25	0.0155569	2	0.00124456
abcd_stq01_screen7_wknd_y	0	0	5	0.00133369	0	0	3	0.00186683
abcd_stq01_screen8_wknd_y	0	0	4	0.00106695	0	0	3	0.00186683
abcd_stq01_screen9_wknd_y	0	0	6	0.00160043	0	0	2	0.00124456
abcd_stq01_screen10_wknd_y	122	0.032542	4	0.00106695	36	0.022402	2	0.00124456
abcd_stq01_screen11_wknd_y	72	0.0192051	4	0.00106695	29	0.018046	2	0.00124456
abcd_stq01_screen12_wknd_y	92	0.0245399	10	0.00266738	47	0.029247	4	0.00248911
abcd_stq01_screen13_y	0	0	4	0.00106695	0	0	2	0.00124456
abcd_stq01_screen14_y	53	0.0141371	4	0.00106695	22	0.0136901	2	0.00124456
abcd_tbi01_tbi_ss_nmrpi	39	0.0104028	0	0	10	0.00622278	0	0
abcd_tbss01_nihtbx_picvocab_fc	32	0.00853561	242	0.0645505	9	0.0056005	102	0.0634723
abcd_tbss01_nihtbx_flanker_fc	33	0.00880235	245	0.0653508	10	0.00622278	105	0.0653391
abcd_tbss01_nihtbx_list_fc	17	0.00453454	251	0.0669512	2	0.00124456	106	0.0659614
abcd_tbss01_nihtbx_cardsort_fc	41	0.0109362	244	0.065084	11	0.00684505	102	0.0634723
abcd_tbss01_nihtbx_pattern_fc	11	0.00293412	250	0.0666844	7	0.00435594	107	0.0665837
abcd_tbss01_nihtbx_picture_fc	28	0.00746866	243	0.0648173	9	0.0056005	103	0.0640946
abcd_tbss01_nihtbx_reading_fc	47	0.0125367	245	0.0653508	22	0.0136901	104	0.0647169
abcd_tbss01_nihtbx_fluidcomp_fc	15	0.00400107	312	0.0832222	5	0.00311139	146	0.0908525
abcd_tbss01_nihtbx_cryst_fc	36	0.00960256	304	0.0810883	14	0.00871189	135	0.0840075
abcd_tbss01_nihtbx_totalcomp_fc	27	0.00720192	314	0.0837557	11	0.00684505	147	0.0914748
abcd_yksad01_kbi_y_grade_repeat	0	0	1	0.000266738	0	0	3	0.00186683
abcd_yksad01_kbi_y_drop_in_grades	0	0	2	0.000533476	0	0	3	0.00186683
abcd_yksad01_kbi_y_det_susp	0	0	2	0.000533476	0	0	3	0.00186683
abcd_yksad01_kbi_y_sex_orient_1_Yes	0	0	4	0.00106695	0	0	4	0.00248911
abcd_yksad01_kbi_y_sex_orient_2_Maybe	0	0	4	0.00106695	0	0	4	0.00248911
abcd_yksad01_kbi_y_sex_orient_3_No	0	0	4	0.00106695	0	0	4	0.00248911
abcd_yksad01_kbi_y_sex_orient_4_Idonotund	0	0	4	0.00106695	0	0	4	0.00248911
abcd_yksad01_kbi_y_trans_id_1_Yes	0	0	2	0.000533476	0	0	3	0.00186683
abcd_yksad01_kbi_y_trans_id_2_Maybe	0	0	2	0.000533476	0	0	3	0.00186683
abcd_yksad01_kbi_y_trans_id_3_No	0	0	2	0.000533476	0	0	3	0.00186683
abcd_yksad01_kbi_y_trans_id_4_Idonotund	0	0	2	0.000533476	0	0	3	0.00186683
abcd_yrb01_physical_activity1_y	0	0	6	0.00160043	0	0	2	0.00124456
abcd_yrb01_physical_activity2_y	0	0	7	0.00186716	0	0	3	0.00186683
abcd_yrb01_physical_activity5_y	0	0	7	0.00186716	0	0	3	0.00186683
abcd_ysr01_resiliency5a_y	70	0.0186716	4	0.00106695	33	0.0205352	3	0.00186683
abcd_ysr01_resiliency6a_y	71	0.0189384	3	0.000800213	29	0.018046	4	0.00248911
abcd_ysr01_resiliency5b_y	50	0.0133369	3	0.000800213	20	0.0124456	3	0.00186683
abcd_ysr01_resiliency6b_y	68	0.0181382	4	0.00106695	29	0.018046	5	0.00311139
abcd_ysu02_tlfb_alc	0	0	2	0.000533476	0	0	1	0.000622278
abcd_ysu02_tlfb_tob	0	0	2	0.000533476	0	0	1	0.000622278
abcd_ysu02_tlfb_mj	0	0	2	0.000533476	0	0	1	0.000622278
abcd_ysu02_tlfb_caff	0	0	2	0.000533476	0	0	1	0.000622278
abcd_ysu02_tlfb_rx_misuse	0	0	2	0.000533476	0	0	1	0.000622278
abcd_ysu02_tlfb_alc_sip	0	0	86	0.0229395	0	0	52	0.0323584
abcd_ysu02_tlfb_tob_puff	0	0	187	0.04988	0	0	96	0.0597386
abcd_ysu02_su_isip_1_calc	24	0.00640171	2	0.000533476	13	0.00808961	2	0.00124456
abcd_ysu02_caff_intake_1	42	0.011203	170	0.0453454	27	0.0168015	87	0.0541381
abcd_ysu02_caff_intake_3	58	0.0154708	169	0.0450787	21	0.0130678	87	0.0541381
abcd_ysu02_caff_intake_4	47	0.0125367	173	0.0461456	36	0.022402	91	0.0566273
abcd_ysu02_caff_intake_6	74	0.0197386	179	0.0477461	12	0.00746733	90	0.056005
abcd_ysu02_caff_intake_9	12	0.00320085	169	0.0450787	15	0.00933416	87	0.0541381
abcd_ysu02_caff_max	70	0.0186716	169	0.0450787	28	0.0174238	87	0.0541381
abcd_ysu02_peer_deviance_2_dd1457	94	0.0250734	87	0.0232062	43	0.0267579	52	0.0323584
abcd_ysu02_peer_deviance_3_e1ec2e	28	0.00746866	87	0.0232062	13	0.00808961	52	0.0323584
abcd_ysu02_peer_deviance_4_b6c588	24	0.00640171	48	0.0128034	11	0.00684505	29	0.018046
abcd_ysu02_peer_deviance_8_35702e	23	0.00613497	48	0.0128034	12	0.00746733	29	0.018046
abcd_ysu02_su_tlfb_alc_lt_calc	3	0.000800213	0	0	4	0.00248911	1	0.000622278
abcd_ysu02_su_tlfb_cig_lt_calc	3	0.000800213	0	0	0	0	1	0.000622278
abcd_ysu02_su_tlfb_ecig_lt_calc	3	0.000800213	0	0	1	0.000622278	1	0.000622278
breast_feeding01_bfq_marijuana_p	0	0	1535	0.409443	0	0	709	0.441195
breast_feeding01_bfq_alcohol_p	0	0	1542	0.41131	0	0	713	0.443684
breast_feeding01_bfq_caff_p	0	0	1585	0.422779	0	0	738	0.459241
breast_feeding01_bfq_prescript_med_p	0	0	1598	0.426247	0	0	745	0.463597
breast_feeding01_bfq_tobacco_p	0	0	1535	0.409443	0	0	710	0.441817
cct01_cash_choice_task_1_$75inthree	0	0	1	0.000266738	0	0	4	0.00248911
cct01_cash_choice_task_2_$115in3mo	0	0	1	0.000266738	0	0	4	0.00248911
cct01_cash_choice_task_3_Don'tKnow	0	0	1	0.000266738	0	0	4	0.00248911
crpbi01_crpbi_parent1_y	63	0.0168045	5	0.00133369	39	0.0242688	3	0.00186683
crpbi01_crpbi_parent2_y	60	0.0160043	6	0.00160043	31	0.0192906	3	0.00186683
crpbi01_crpbi_parent3_y	60	0.0160043	7	0.00186716	20	0.0124456	3	0.00186683
crpbi01_crpbi_parent4_y	214	0.0570819	6	0.00160043	93	0.0578718	3	0.00186683
crpbi01_crpbi_parent5_y	93	0.0248066	8	0.0021339	46	0.0286248	3	0.00186683
crpbi01_crpbi_caregiver12_y	0	0	261	0.0696186	0	0	122	0.0759179
crpbi01_crpbi_caregiver13_y	139	0.0370766	261	0.0696186	56	0.0348475	122	0.0759179
crpbi01_crpbi_caregiver14_y	137	0.0365431	261	0.0696186	42	0.0261357	122	0.0759179
crpbi01_crpbi_caregiver15_y	44	0.0117365	261	0.0696186	13	0.00808961	123	0.0765401
crpbi01_crpbi_caregiver16_y	0	0	261	0.0696186	0	0	123	0.0765401
dhx01_birth_weight_lbs	25	0.00666844	145	0.038677	8	0.00497822	65	0.040448
dhx01_devhx_3_p	2	0.000533476	67	0.0178714	2	0.00124456	34	0.0211574
dhx01_devhx_4_p	12	0.00320085	181	0.0482795	10	0.00622278	83	0.051649
dhx01_devhx_8_prescript_med	0	0	282	0.0752201	0	0	118	0.0734287
dhx01_devhx_8_tobacco	0	0	96	0.0256068	0	0	48	0.0298693
dhx01_devhx_8_alcohol	0	0	220	0.0586823	0	0	101	0.06285
dhx01_devhx_8_marijuana	0	0	101	0.0269405	0	0	53	0.0329807
dhx01_devhx_8_coc_crack	0	0	86	0.0229395	0	0	45	0.0280025
dhx01_devhx_8_her_morph	0	0	87	0.0232062	0	0	41	0.0255134
dhx01_devhx_8_oxycont	0	0	89	0.0237397	0	0	45	0.0280025
dhx01_devhx_9_prescript_med	0	0	190	0.0506802	0	0	88	0.0547604
dhx01_devhx_9_tobacco	0	0	73	0.0194719	0	0	44	0.0273802
dhx01_devhx_9_alcohol	0	0	84	0.022406	0	0	40	0.0248911
dhx01_devhx_9_marijuana	0	0	80	0.021339	0	0	42	0.0261357
dhx01_devhx_9_coc_crack	0	0	77	0.0205388	0	0	42	0.0261357
dhx01_devhx_9_her_morph	0	0	83	0.0221392	0	0	41	0.0255134
dhx01_devhx_9_oxycont	0	0	83	0.0221392	0	0	45	0.0280025
dhx01_devhx_9_other_drugs	0	0	99	0.026407	0	0	55	0.0342253
dhx01_devhx_10	0	0	137	0.0365431	0	0	62	0.0385812
dhx01_devhx_caffeine_11	0	0	294	0.0784209	0	0	128	0.0796515
dhx01_devhx_10a3_p	0	0	102	0.0272073	0	0	47	0.029247
dhx01_devhx_10b3_p	0	0	84	0.022406	0	0	43	0.0267579
dhx01_devhx_10c3_p	0	0	111	0.0296079	0	0	49	0.0304916
dhx01_devhx_10d3_p	0	0	94	0.0250734	0	0	47	0.029247
dhx01_devhx_10e3_p	0	0	113	0.0301414	0	0	58	0.0360921
dhx01_devhx_10f3_p	0	0	88	0.0234729	0	0	40	0.0248911
dhx01_devhx_10g3_p	0	0	103	0.027474	0	0	52	0.0323584
dhx01_devhx_10h3_p	0	0	136	0.0362763	0	0	62	0.0385812
dhx01_devhx_10i3_p	0	0	103	0.027474	0	0	51	0.0317362
dhx01_devhx_10j3_p	0	0	113	0.0301414	0	0	58	0.0360921
dhx01_devhx_10k3_p	0	0	97	0.0258736	0	0	48	0.0298693
dhx01_devhx_10l3_p	0	0	85	0.0226727	0	0	44	0.0273802
dhx01_devhx_10m3_p	0	0	94	0.0250734	0	0	48	0.0298693
dhx01_devhx_11_p	51	0.0136036	362	0.0965591	24	0.0149347	154	0.0958307
dhx01_devhx_13_3_p	0	0	43	0.0114697	0	0	22	0.0136901
dhx01_devhx_14a3_p	0	0	83	0.0221392	0	0	40	0.0248911
dhx01_devhx_14b3_p	0	0	94	0.0250734	0	0	38	0.0236465
dhx01_devhx_14c3_p	0	0	81	0.0216058	0	0	35	0.0217797
dhx01_devhx_14d3_p	0	0	58	0.0154708	0	0	27	0.0168015
dhx01_devhx_14e3_p	0	0	72	0.0192051	0	0	36	0.022402
dhx01_devhx_14f3_p	0	0	79	0.0210723	0	0	33	0.0205352
dhx01_devhx_14g3_p	0	0	55	0.0146706	0	0	25	0.0155569
dhx01_devhx_14h3_p	0	0	123	0.0328087	0	0	42	0.0261357
dhx01_devhx_16_p	5	0.00133369	392	0.104561	25	0.0155569	159	0.0989421
dhx01_devhx_17_p	22	0.00586823	273	0.0728194	6	0.00373367	120	0.0746733
dhx01_devhx_18_p	71	0.0189384	106	0.0282742	27	0.0168015	53	0.0329807
dhx01_devhx_19a_p	1	0.000266738	357	0.0952254	22	0.0136901	187	0.116366
dhx01_devhx_19b_p	1	0.000266738	388	0.103494	1	0.000622278	177	0.110143
dhx01_devhx_19c_p	9	0.00240064	203	0.0541478	1	0.000622278	95	0.0591164
dhx01_devhx_19d_p	43	0.0114697	472	0.1259	20	0.0124456	217	0.135034
dhx01_devhx_22_3_p	0	0	40	0.0106695	0	0	11	0.00684505
dibf01_kbi_p_c_spec_serv___2	0	0	0	0	0	0	0	0
dibf01_kbi_p_c_spec_serv___3	0	0	0	0	0	0	0	0
dibf01_kbi_p_c_spec_serv___4	0	0	0	0	0	0	0	0
dibf01_kbi_p_c_spec_serv___5	0	0	0	0	0	0	0	0
dibf01_kbi_p_c_spec_serv___6	0	0	0	0	0	0	0	0
dibf01_kbi_p_c_spec_serv___7	0	0	0	0	0	0	0	0
dibf01_kbi_p_c_spec_serv___8	0	0	0	0	0	0	0	0
dibf01_kbi_p_c_spec_serv___9	0	0	0	0	0	0	0	0
dibf01_kbi_p_c_spec_serv___10	0	0	0	0	0	0	0	0
dibf01_kbi_p_c_det_reason___1	0	0	0	0	0	0	0	0
dibf01_kbi_p_c_det_reason___2	0	0	0	0	0	0	0	0
dibf01_kbi_p_c_det_reason___3	0	0	0	0	0	0	0	0
dibf01_kbi_p_c_det_reason___4	0	0	0	0	0	0	0	0
dibf01_kbi_p_c_det_reason___5	0	0	0	0	0	0	0	0
dibf01_kbi_p_c_det_reason___6	0	0	0	0	0	0	0	0
dibf01_kbi_p_c_det_reason___7	0	0	0	0	0	0	0	0
dibf01_kbi_p_c_det_reason__999	0	0	0	0	0	0	0	0
dibf01_kbi_p_c_det_reason__888	0	0	0	0	0	0	0	0
dibf01_kbi_p_c_det_reason__8	0	0	0	0	0	0	0	0
dibf01_kbi_p_c_reg_friend_group_opin	0	0	484	0.129101	0	0	213	0.132545
dibf01_kbi_p_c_mh_sa	0	0	22	0.00586823	0	0	6	0.00373367
dibf01_kbi_p_conflict_-1_NotApplicab	0	0	0	0	0	0	2	0.00124456
dibf01_kbi_p_conflict_1_Verywell/M	0	0	0	0	0	0	2	0.00124456
dibf01_kbi_p_conflict_2_Someconflic	0	0	0	0	0	0	2	0.00124456
dibf01_kbi_p_conflict_3_Alotofcon	0	0	0	0	0	0	2	0.00124456
dibf01_kbi_p_how_well_c_school_-1_Notapplicab	0	0	63	0.0168045	0	0	23	0.0143124
dibf01_kbi_p_how_well_c_school_1_Verywell/M	0	0	63	0.0168045	0	0	23	0.0143124
dibf01_kbi_p_how_well_c_school_2_Average/Pro	0	0	63	0.0168045	0	0	23	0.0143124
dibf01_kbi_p_how_well_c_school_3_BelowAverag	0	0	63	0.0168045	0	0	23	0.0143124
dibf01_kbi_p_how_well_c_school_4_Failing/Est	0	0	63	0.0168045	0	0	23	0.0143124
dibf01_kbi_p_grades_in_school_-1_Notapplicab	0	0	117	0.0312083	0	0	45	0.0280025
dibf01_kbi_p_grades_in_school_1_A's/Excell	0	0	117	0.0312083	0	0	45	0.0280025
dibf01_kbi_p_grades_in_school_2_B's/GoodB	0	0	117	0.0312083	0	0	45	0.0280025
dibf01_kbi_p_grades_in_school_3_C's/Averag	0	0	117	0.0312083	0	0	45	0.0280025
dibf01_kbi_p_grades_in_school_4_D's/Below	0	0	117	0.0312083	0	0	45	0.0280025
dibf01_kbi_p_grades_in_school_5_F's/Strugg	0	0	117	0.0312083	0	0	45	0.0280025
dibf01_kbi_p_grades_in_school_6_ungradedNo	0	0	117	0.0312083	0	0	45	0.0280025
dibf01_kbi_p_c_drop_in_grades_-1_Notapplicab	0	0	126	0.033609	0	0	52	0.0323584
dibf01_kbi_p_c_drop_in_grades_1_Yes/Sí	0	0	126	0.033609	0	0	52	0.0323584
dibf01_kbi_p_c_drop_in_grades_2_No/No	0	0	126	0.033609	0	0	52	0.0323584
dibf01_kbi_p_c_best_friend_0_No/No	0	0	0	0	0	0	1	0.000622278
dibf01_kbi_p_c_best_friend_1_Yes/Sí	0	0	0	0	0	0	1	0.000622278
dibf01_kbi_p_c_best_friend_3_Notsure/No	0	0	0	0	0	0	1	0.000622278
dibf01_kbi_p_c_best_friend_len_1_Lessthana	0	0	983	0.262203	0	0	413	0.257001
dibf01_kbi_p_c_best_friend_len_2_1-2years/D	0	0	983	0.262203	0	0	413	0.257001
dibf01_kbi_p_c_best_friend_len_3_Morethan3	0	0	983	0.262203	0	0	413	0.257001
dibf01_kbi_p_c_reg_friend_group_0_No/No	0	0	0	0	0	0	1	0.000622278
dibf01_kbi_p_c_reg_friend_group_1_Yes/Sí	0	0	0	0	0	0	1	0.000622278
dibf01_kbi_p_c_reg_friend_group_3_Notsure/No	0	0	0	0	0	0	1	0.000622278
dibf01_kbi_p_c_reg_friend_group_len_1_Lessthana	0	0	484	0.129101	0	0	213	0.132545
dibf01_kbi_p_c_reg_friend_group_len_2_1-2years/D	0	0	484	0.129101	0	0	213	0.132545
dibf01_kbi_p_c_reg_friend_group_len_3_Morethan3	0	0	484	0.129101	0	0	213	0.132545
dibf01_kbi_p_c_reg_friend_group_len_4_Notsure/No	0	0	484	0.129101	0	0	213	0.132545
dibf01_kbi_p_c_gay_0_No/No	0	0	0	0	0	0	1	0.000622278
dibf01_kbi_p_c_gay_1_Yes/Sí	0	0	0	0	0	0	1	0.000622278
dibf01_kbi_p_c_gay_2_Maybe/Don't	0	0	0	0	0	0	1	0.000622278
dibf01_kbi_p_c_gay_4_Declinetoa	0	0	0	0	0	0	1	0.000622278
dibf01_kbi_p_c_trans_0_No/No	0	0	0	0	0	0	1	0.000622278
dibf01_kbi_p_c_trans_1_Yes/Sí	0	0	0	0	0	0	1	0.000622278
dibf01_kbi_p_c_trans_2_Maybe/Don't	0	0	0	0	0	0	1	0.000622278
dibf01_kbi_p_c_trans_4_Declinetoa	0	0	0	0	0	0	1	0.000622278
fhxp102_famhx_4_p	0	0	90	0.0240064	0	0	47	0.029247
fhxp102_fam_history_6_yes_no	0	0	146	0.0389437	0	0	74	0.0460485
fhxp201_fam_history_7_yes_no	0	0	147	0.0392105	0	0	70	0.0435594
fhxp201_fam_history_8_yes_no	0	0	134	0.0357429	0	0	60	0.0373367
fhxp201_fam_history_9_yes_no	0	0	78	0.0208055	0	0	41	0.0255134
fhxp201_fam_history_10_yes_no	0	0	134	0.0357429	0	0	71	0.0441817
fhxp201_fam_history_11_yes_no	0	0	127	0.0338757	0	0	57	0.0354698
fhxp201_fam_history_12_yes_no	0	0	133	0.0354761	0	0	60	0.0373367
fhxp201_fam_history_13_yes_no	0	0	151	0.0402774	0	0	69	0.0429371
led_school_part_101_led_sch_seda_s_perhsp	0	0	418	0.111496	0	0	142	0.0883634
led_school_part_101_led_sch_seda_s_totenrl	70	0.0186716	418	0.111496	32	0.0199129	142	0.0883634
led_school_part_101_led_sch_seda_s_perwht	0	0	418	0.111496	0	0	142	0.0883634
led_school_part_101_led_sch_seda_s_perind	59	0.0157375	418	0.111496	51	0.0317362	142	0.0883634
led_school_part_101_led_sch_seda_s_perasn	112	0.0298746	418	0.111496	44	0.0273802	142	0.0883634
led_school_part_101_led_sch_seda_s_perblk	123	0.0328087	418	0.111496	62	0.0385812	142	0.0883634
led_school_part_101_led_sch_seda_s_perfrl	0	0	418	0.111496	0	0	142	0.0883634
led_school_part_101_led_sch_seda_s_perecd	0	0	422	0.112563	0	0	142	0.0883634
led_school_part_101_led_sch_seda_s_gifted_tot	85	0.0226727	433	0.115497	32	0.0199129	153	0.0952085
led_school_part_101_led_sch_seda_s_disab_tot	18	0.00480128	433	0.115497	11	0.00684505	153	0.0952085
led_school_part_101_led_sch_seda_s_lep	86	0.0229395	433	0.115497	37	0.0230243	153	0.0952085
led_school_part_101_led_sch_seda_s_mn_avg_ol_se	38	0.010136	447	0.119232	17	0.0105787	159	0.0989421
led_school_part_101_led_sch_seda_s_mn_avg_eb_se	54	0.0144038	447	0.119232	23	0.0143124	159	0.0989421
led_school_part_101_led_sch_seda_s_cs_mn_mth_ol	27	0.00720192	488	0.130168	13	0.00808961	182	0.113255
led_school_part_101_led_sch_seda_s_cs_mn_mth_eb	30	0.00800213	488	0.130168	12	0.00746733	182	0.113255
led_school_part_201_ledsch_seda_ds_mn_avg_meb_all	0	0	562	0.149907	3	0.00186683	244	0.151836
led_school_part_201_ledsch_seda_ds_mn_avg_meb_fem	0	0	562	0.149907	0	0	244	0.151836
led_school_part_201_ledsch_seda_ds_mn_avg_meb_mal	0	0	562	0.149907	3	0.00186683	244	0.151836
led_school_part_201_ledsch_seda_ds_mn_avg_meb_mfg	2	0.000533476	563	0.150173	0	0	245	0.152458
led_school_part_201_ledsch_seda_ds_mn_coh_r_ol_ecd	22	0.00586823	810	0.216058	9	0.0056005	353	0.219664
led_school_part_201_ledsch_seda_ds_mn_avg_meb_ecd	20	0.00533476	584	0.155775	9	0.0056005	251	0.156192
led_school_part_201_ledsch_seda_ds_mn_avg_meb_nec	21	0.00560149	570	0.152041	13	0.00808961	248	0.154325
led_school_part_201_ledsch_seda_ds_mn_avg_meb_neg	7	0.00186716	570	0.152041	2	0.00124456	248	0.154325
led_school_part_201_ledsch_seda_ds_mn_avg_r_eb_all	14	0.00373433	562	0.149907	3	0.00186683	244	0.151836
led_school_part_201_ledsch_seda_ds_mn_avg_r_eb_fem	14	0.00373433	562	0.149907	3	0.00186683	244	0.151836
led_school_part_201_ledsch_seda_ds_mn_avg_r_eb_mal	14	0.00373433	562	0.149907	3	0.00186683	244	0.151836
led_school_part_201_ledsch_seda_ds_mn_avg_reb_mfg	0	0	562	0.149907	0	0	244	0.151836
led_school_part_201_ledsch_seda_ds_mn_avg_reb_ecd	4	0.00106695	564	0.15044	0	0	244	0.151836
led_school_part_201_ledsch_seda_ds_mn_avg_reb_nec	19	0.00506802	564	0.15044	11	0.00684505	244	0.151836
led_school_part_201_ledsch_seda_ds_mn_avg_reb_neg	7	0.00186716	564	0.15044	2	0.00124456	244	0.151836
led_school_part_201_ledsch_seda_ds_mn_avg_mol_all	0	0	562	0.149907	3	0.00186683	244	0.151836
led_school_part_201_ledsch_seda_ds_mn_avg_mol_fem	0	0	562	0.149907	0	0	244	0.151836
led_school_part_201_ledsch_seda_ds_mn_avg_mol_mal	0	0	562	0.149907	3	0.00186683	244	0.151836
led_school_part_201_ledsch_seda_ds_mn_avg_mol_mfg	3	0.000800213	564	0.15044	0	0	247	0.153703
led_school_part_201_ledsch_seda_ds_mn_avg_mol_nec	7	0.00186716	570	0.152041	10	0.00622278	248	0.154325
led_school_part_201_ledsch_seda_ds_mn_avg_mol_neg	7	0.00186716	570	0.152041	3	0.00186683	248	0.154325
led_school_part_201_ledsch_seda_ds_mn_avg_rol_all	14	0.00373433	562	0.149907	3	0.00186683	244	0.151836
led_school_part_201_ledsch_seda_ds_mn_avg_rol_fem	14	0.00373433	562	0.149907	3	0.00186683	244	0.151836
led_school_part_201_ledsch_seda_ds_mn_avg_rol_mal	14	0.00373433	562	0.149907	3	0.00186683	244	0.151836
led_school_part_201_ledsch_seda_ds_mn_avg_rol_mfg	1	0.000266738	562	0.149907	54	0.033603	244	0.151836
led_school_part_201_ledsch_seda_ds_mn_avg_rol_ecd	6	0.00160043	564	0.15044	9	0.0056005	244	0.151836
led_school_part_201_ledsch_seda_ds_mn_avg_rol_nec	19	0.00506802	564	0.15044	11	0.00684505	244	0.151836
led_school_part_201_ledsch_seda_ds_mn_avg_rol_neg	21	0.00560149	564	0.15044	6	0.00373367	244	0.151836
led_school_part_201_ledsch_seda_d_mn_avg_eb_ecd	1	0.000266738	564	0.15044	9	0.0056005	244	0.151836
led_school_part_201_ledsch_seda_d_mn_avg_eb_nec	19	0.00506802	564	0.15044	12	0.00746733	244	0.151836
led_school_part_201_ledsch_seda_d_mn_avg_eb_neg	7	0.00186716	564	0.15044	2	0.00124456	244	0.151836
led_school_part_201_ledsch_seda_d_mn_avg_eb_se_all	143	0.0381435	562	0.149907	53	0.0329807	244	0.151836
led_school_part_201_ledsch_seda_d_baplusavgall	6	0.00160043	566	0.150974	8	0.00497822	246	0.15308
led_school_part_201_ledsch_seda_d_unempavgall	10	0.00266738	566	0.150974	7	0.00435594	246	0.15308
led_school_part_201_ledsch_seda_d_snapavgall	20	0.00533476	566	0.150974	10	0.00622278	246	0.15308
led_school_part_201_ledsch_seda_d_povertyavgall	0	0	566	0.150974	0	0	246	0.15308
led_school_part_201_ledsch_seda_d_singl_momavgall	59	0.0157375	566	0.150974	25	0.0155569	246	0.15308
led_school_part_201_ledsch_seda_d_lninc50avgall	33	0.00880235	566	0.150974	8	0.00497822	246	0.15308
led_school_part_201_ledsch_seda_d_perfrl	0	0	560	0.149373	0	0	244	0.151836
led_school_part_201_ledsch_seda_d_perecd	0	0	561	0.14964	0	0	244	0.151836
led_school_part_201_ledsch_seda_d_perell	23	0.00613497	561	0.14964	12	0.00746733	244	0.151836
led_school_part_201_ledsch_seda_d_perspeced	28	0.00746866	703	0.187517	9	0.0056005	305	0.189795
led_school_part_201_ledsch_seda_d_totenrl	190	0.0506802	560	0.149373	70	0.0435594	244	0.151836
led_school_part_201_ledsch_seda_d_hsflnfl	0	0	560	0.149373	0	0	244	0.151836
led_school_part_201_ledsch_seda_d_hsecdnec	0	0	561	0.14964	0	0	244	0.151836
led_school_part_201_ledsch_seda_d_rsflnfl	0	0	560	0.149373	0	0	244	0.151836
led_school_part_201_ledsch_seda_d_rsecdnec	0	0	561	0.14964	0	0	244	0.151836
led_school_part_201_ledsch_seda_d_sesavgall	22	0.00586823	566	0.150974	11	0.00684505	246	0.15308
led_school_part_201_ledsch_seda_d_mn_mth_ol_mfg	14	0.00373433	562	0.149907	3	0.00186683	246	0.15308
led_school_part_201_ledsch_seda_d_mn_mth_ol_all	23	0.00613497	562	0.149907	14	0.00871189	244	0.151836
led_school_part_201_ledsch_seda_d_mn_mth_ol_fem	47	0.0125367	562	0.149907	17	0.0105787	245	0.152458
led_school_part_201_ledsch_seda_d_mn_mth_ol_mal	12	0.00320085	562	0.149907	4	0.00248911	245	0.152458
led_school_part_201_ledsch_seda_d_cellcount_neg	71	0.0189384	563	0.150173	26	0.0161792	244	0.151836
led_school_part_201_ledsch_seda_d_mn_mth_ol_ecd	16	0.0042678	613	0.16351	11	0.00684505	266	0.165526
led_school_part_201_ledsch_seda_d_mn_mth_ol_nec	21	0.00560149	580	0.154708	10	0.00622278	248	0.154325
led_school_part_201_ledsch_seda_d_mn_mth_ol_neg	94	0.0250734	604	0.16111	29	0.018046	264	0.164281
led_school_part_201_ledsch_seda_d_mn_mth_eb_all	31	0.00826887	562	0.149907	14	0.00871189	244	0.151836
led_school_part_201_ledsch_seda_d_perblk	78	0.0208055	560	0.149373	34	0.0211574	244	0.151836
led_school_part_201_ledsch_seda_d_mn_mth_eb_fem	47	0.0125367	562	0.149907	16	0.00995644	245	0.152458
led_school_part_201_ledsch_seda_d_mn_mth_ol_se_nec	60	0.0160043	580	0.154708	25	0.0155569	248	0.154325
led_school_part_201_ledsch_seda_d_mn_mth_ol_se_neg	43	0.0114697	604	0.16111	28	0.0174238	264	0.164281
led_school_part_201_ledsch_seda_d_urban	0	0	560	0.149373	0	0	244	0.151836
led_school_part_201_ledsch_seda_d_suburb	0	0	560	0.149373	0	0	244	0.151836
led_school_part_201_ledsch_seda_d_town	0	0	560	0.149373	0	0	244	0.151836
led_school_part_201_ledsch_seda_d_rural	0	0	560	0.149373	0	0	244	0.151836
led_school_part_201_ledsch_seda_d_perind	36	0.00960256	560	0.149373	16	0.00995644	244	0.151836
led_school_part_201_ledsch_seda_d_perasn	72	0.0192051	560	0.149373	30	0.0186683	244	0.151836
led_school_part_201_ledsch_seda_d_perhsp	1	0.000266738	560	0.149373	0	0	244	0.151836
led_school_part_201_ledsch_seda_d_perwht	0	0	560	0.149373	0	0	244	0.151836
led_school_part_201_ledsch_seda_d_mn_mth_eb_mal	12	0.00320085	562	0.149907	6	0.00373367	245	0.152458
led_school_part_201_ledsch_seda_d_mn_mth_eb_mfg	0	0	562	0.149907	0	0	246	0.15308
led_school_part_201_ledsch_seda_d_mn_mth_eb_ecd	10	0.00266738	613	0.16351	7	0.00435594	266	0.165526
led_school_part_201_ledsch_seda_d_mn_mth_eb_nec	19	0.00506802	580	0.154708	13	0.00808961	248	0.154325
led_school_part_201_ledsch_seda_d_mn_mth_eb_neg	90	0.0240064	604	0.16111	29	0.018046	264	0.164281
led_school_part_201_ledsch_seda_d_mn_avg_eb_all	14	0.00373433	562	0.149907	3	0.00186683	244	0.151836
led_school_part_201_ledsch_seda_d_mn_avg_ol_all	14	0.00373433	562	0.149907	3	0.00186683	244	0.151836
led_school_part_201_ledsch_seda_d_mn_avg_ol_fem	14	0.00373433	562	0.149907	3	0.00186683	244	0.151836
led_school_part_201_ledsch_seda_d_mn_avg_ol_mal	14	0.00373433	562	0.149907	3	0.00186683	244	0.151836
led_school_part_201_ledsch_seda_d_mn_avg_ol_mfg	2	0.000533476	562	0.149907	1	0.000622278	244	0.151836
led_school_part_201_ledsch_seda_d_mn_avg_eb_se_ecd	59	0.0157375	564	0.15044	24	0.0149347	244	0.151836
led_school_part_201_ledsch_seda_d_mn_grd_ol_se_ecd	47	0.0125367	655	0.174713	27	0.0168015	278	0.172993
led_school_part_201_ledsch_seda_d_mn_avg_ol_ecd	20	0.00533476	564	0.15044	9	0.0056005	244	0.151836
led_school_part_201_ledsch_seda_d_mn_avg_ol_nec	19	0.00506802	564	0.15044	11	0.00684505	244	0.151836
led_school_part_201_ledsch_seda_d_mn_avg_ol_neg	21	0.00560149	564	0.15044	6	0.00373367	244	0.151836
led_school_part_201_ledsch_seda_d_mn_avg_ol_se_all	143	0.0381435	562	0.149907	52	0.0323584	244	0.151836
led_school_part_201_ledsch_seda_d_mn_avg_ol_se_fem	120	0.0320085	562	0.149907	41	0.0255134	244	0.151836
led_school_part_201_ledsch_seda_d_mn_avg_eb_fem	14	0.00373433	562	0.149907	3	0.00186683	244	0.151836
led_school_part_201_ledsch_seda_d_mn_avg_eb_mal	14	0.00373433	562	0.149907	3	0.00186683	244	0.151836
led_school_part_201_ledsch_seda_d_mn_avg_eb_mfg	2	0.000533476	562	0.149907	0	0	244	0.151836
led_school_part_201_ledsch_seda_ds_mn_avg_m_ol_ecd	20	0.00533476	584	0.155775	9	0.0056005	251	0.156192
lmtp201_lmt_scr_perc_correct	3	0.000800213	117	0.0312083	0	0	44	0.0273802
lmtp201_lmt_scr_perc_wrong	3	0.000800213	117	0.0312083	0	0	44	0.0273802
lmtp201_lmt_scr_avg_rt	4	0.00106695	118	0.0314751	2	0.00124456	44	0.0273802
lmtp201_lmt_scr_rt_correct	6	0.00160043	119	0.0317418	4	0.00248911	44	0.0273802
lmtp201_lmt_scr_rt_wrong	7	0.00186716	231	0.0616164	2	0.00124456	99	0.0616055
pdem02_demo_race_a_p___10	0	0	0	0	0	0	0	0
pdem02_demo_race_a_p___11	0	0	0	0	0	0	0	0
pdem02_demo_race_a_p___12	0	0	0	0	0	0	0	0
pdem02_demo_race_a_p___13	0	0	0	0	0	0	0	0
pdem02_demo_race_a_p___14	0	0	0	0	0	0	0	0
pdem02_demo_race_a_p___15	0	0	0	0	0	0	0	0
pdem02_demo_race_a_p___16	0	0	0	0	0	0	0	0
pdem02_demo_race_a_p___17	0	0	0	0	0	0	0	0
pdem02_demo_race_a_p___18	0	0	0	0	0	0	0	0
pdem02_demo_race_a_p___19	0	0	0	0	0	0	0	0
pdem02_demo_race_a_p___20	0	0	0	0	0	0	0	0
pdem02_demo_race_a_p___21	0	0	0	0	0	0	0	0
pdem02_demo_race_a_p___22	0	0	0	0	0	0	0	0
pdem02_demo_race_a_p___23	0	0	0	0	0	0	0	0
pdem02_demo_race_a_p___24	0	0	0	0	0	0	0	0
pdem02_demo_race_a_p___25	0	0	0	0	0	0	0	0
pdem02_demo_race_a_p___77	0	0	0	0	0	0	0	0
pdem02_demo_race_a_p___99	0	0	0	0	0	0	0	0
pdem02_demo_ethn_v2	0	0	42	0.011203	0	0	20	0.0124456
pdem02_demo_origin_v2	0	0	0	0	0	0	0	0
pdem02_demo_prnt_ethn_v2	0	0	19	0.00506802	0	0	6	0.00373367
pdem02_demo_prnt_16	0	0	0	0	0	0	0	0
pdem02_demo_prnt_years_us_v2	37	0.0098693	618	0.164844	22	0.0136901	286	0.177971
pdem02_demo_prnt_ed_v2	61	0.016271	6	0.00160043	16	0.00995644	3	0.00186683
pdem02_demo_prnt_empl_v2	29	0.0077354	13	0.00346759	13	0.00808961	5	0.00311139
pdem02_demo_prnt_prtnr_bio	0	0	684	0.182449	0	0	272	0.169259
pdem02_demo_prtnr_ed_v2	33	0.00880235	702	0.18725	17	0.0105787	282	0.175482
pdem02_demo_fam_exp1_v2	0	0	15	0.00400107	0	0	9	0.0056005
pdem02_demo_fam_exp2_v2	0	0	8	0.0021339	0	0	5	0.00311139
pdem02_demo_fam_exp3_v2	0	0	14	0.00373433	0	0	5	0.00311139
pdem02_demo_fam_exp4_v2	0	0	5	0.00133369	0	0	3	0.00186683
pdem02_demo_fam_exp5_v2	0	0	8	0.0021339	0	0	4	0.00248911
pdem02_demo_fam_exp6_v2	0	0	9	0.00240064	0	0	2	0.00124456
pdem02_demo_fam_exp7_v2	0	0	16	0.0042678	0	0	2	0.00124456
pdem02_demo_child_time_v2	0	0	23	0.00613497	0	0	7	0.00435594
pdem02_demo_sex_v2_1_MaleMasculi	0	0	0	0	0	0	0	0
pdem02_demo_sex_v2_2_FemaleFemen	0	0	0	0	0	0	0	0
pdem02_demo_sex_v2_3_Intersex-Mal	0	0	0	0	0	0	0	0
pdem02_demo_sex_v2_4_Intersex-Fem	0	0	0	0	0	0	0	0
pdem02_demo_gender_id_v2_1_MaleHombre	0	0	2	0.000533476	0	0	2	0.00124456
pdem02_demo_gender_id_v2_2_FemaleMujer	0	0	2	0.000533476	0	0	2	0.00124456
pdem02_demo_gender_id_v2_3_TransmaleT	0	0	2	0.000533476	0	0	2	0.00124456
pdem02_demo_gender_id_v2_4_Transfemale	0	0	2	0.000533476	0	0	2	0.00124456
pdem02_demo_gender_id_v2_5_Genderqueer	0	0	2	0.000533476	0	0	2	0.00124456
pdem02_demo_gender_id_v2_6_DifferentOt	0	0	2	0.000533476	0	0	2	0.00124456
pdem02_demo_prnt_gender_id_v2_1_MaleHombre	0	0	3	0.000800213	0	0	0	0
pdem02_demo_prnt_gender_id_v2_2_FemaleMujer	0	0	3	0.000800213	0	0	0	0
pdem02_demo_prnt_gender_id_v2_3_TransmaleT	0	0	3	0.000800213	0	0	0	0
pdem02_demo_prnt_gender_id_v2_4_Transfemale	0	0	3	0.000800213	0	0	0	0
pdem02_demo_prnt_gender_id_v2_5_Genderqueer	0	0	3	0.000800213	0	0	0	0
pdem02_demo_prnt_gender_id_v2_6_DifferentOt	0	0	3	0.000800213	0	0	0	0
pdem02_demo_prnt_marital_v2_1_MarriedCasa	0	0	21	0.00560149	0	0	12	0.00746733
pdem02_demo_prnt_marital_v2_2_WidowedViud	0	0	21	0.00560149	0	0	12	0.00746733
pdem02_demo_prnt_marital_v2_3_DivorcedDiv	0	0	21	0.00560149	0	0	12	0.00746733
pdem02_demo_prnt_marital_v2_4_SeparatedSe	0	0	21	0.00560149	0	0	12	0.00746733
pdem02_demo_prnt_marital_v2_5_Nevermarrie	0	0	21	0.00560149	0	0	12	0.00746733
pdem02_demo_prnt_marital_v2_6_Livingwith	0	0	21	0.00560149	0	0	12	0.00746733
pdem02_demo_yrs_2_1_NotatallP	0	0	135	0.0360096	0	0	50	0.0311139
pdem02_demo_yrs_2_2_NotveryNo	0	0	135	0.0360096	0	0	50	0.0311139
pdem02_demo_yrs_2_3_SomewhatAlg	0	0	135	0.0360096	0	0	50	0.0311139
pdem02_demo_yrs_2_4_VeryMucho	0	0	135	0.0360096	0	0	50	0.0311139
pdem02_demo_comb_income_v2_wealthy	0	0	257	0.0685516	0	0	135	0.0840075
pdem02_demo_comb_income_v2_middleclass	0	0	257	0.0685516	0	0	135	0.0840075
pdem02_demo_comb_income_v2_poor	0	0	257	0.0685516	0	0	135	0.0840075
pdem02_demo_comb_income_v2_cat4	0	0	257	0.0685516	0	0	135	0.0840075
srpf01_school_2_y	0	0	3	0.000800213	0	0	3	0.00186683
srpf01_school_3_y	54	0.0144038	3	0.000800213	29	0.018046	3	0.00186683
srpf01_school_4_y	66	0.0176047	3	0.000800213	30	0.0186683	3	0.00186683
srpf01_school_5_y	0	0	3	0.000800213	0	0	3	0.00186683
srpf01_school_6_y	69	0.0184049	3	0.000800213	38	0.0236465	3	0.00186683
srpf01_school_7_y	0	0	3	0.000800213	0	0	3	0.00186683
srpf01_school_8_y	0	0	3	0.000800213	0	0	3	0.00186683
srpf01_school_9_y	0	0	3	0.000800213	54	0.033603	3	0.00186683
srpf01_school_10_y	93	0.0248066	3	0.000800213	42	0.0261357	3	0.00186683
srpf01_school_12_y	0	0	3	0.000800213	0	0	3	0.00186683
srpf01_school_15_y	0	0	3	0.000800213	0	0	3	0.00186683
srpf01_school_17_y	0	0	3	0.000800213	0	0	3	0.00186683
stq01_screentime_scrn_media_p__1	0	0	0	0	0	0	0	0
stq01_screentime_scrn_media_p__2	0	0	0	0	0	0	0	0
stq01_screentime_scrn_media_p__3	0	0	0	0	0	0	0	0
stq01_screentime_scrn_media_p__4	0	0	0	0	0	0	0	0
stq01_screentime_scrn_media_p__5	0	0	0	0	0	0	0	0
stq01_screentime_scrn_media_p__6	0	0	0	0	0	0	0	0
stq01_screentime_device_p__0	0	0	0	0	0	0	0	0
stq01_screentime_device_p__1	0	0	0	0	0	0	0	0
stq01_screentime_device_p__3	0	0	0	0	0	0	0	0
stq01_screentime_device_p__4	0	0	0	0	0	0	0	0
stq01_screentime_device_p__6	0	0	0	0	0	0	0	0
